# The tongue biofilm metatranscriptome identifies metabolic pathways associated with halitosis and its prevention

**DOI:** 10.1101/2021.11.09.21266067

**Authors:** M. Carda-Diéguez, B.T. Rosier, S. Lloret, C. Llena, A. Mira

## Abstract

Halitosis is an oral condition caused by an increase in the concentration of volatile sulfur compounds (VSCs), such as methyl mercaptan and hydrogen sulfide, generated as a consequence of bacterial metabolism on the tongue biofilm. Microbial communities on the tongue of halitosis patients have been studied by bacterial culture, 16S rRNA taxonomic studies and metagenomics. However, there are currently no reports on the microbial gene-expression profiles. In this study, we performed RNAseq of tongue coating samples from control individuals and halitosis patients with different levels and composition of VSCs, as determined by gas chromatography. In this metatranscriptomic study, the activity of *Streptococcus, Veillonella* and *Rothia* species was associated with halitosis-free individuals while *Prevotella, Fusobacterium* and *Leptotrichia* species were associated with halitosis. Although methyl mercaptan is considered an indicator of halitosis, the metatranscriptome of patients in which only this VSC was present in elevated levels was similar to that of halitosis-free individuals. *Veillonella dispar, Streptococcus parasanguinis* and *Rothia mucilaginosa* were over-represented in halitosis-free communities in comparison to the rest of the groups, suggesting that these species could be used as a halitosis-free biomarkers. In contrast, the abundance of *Prevotella shahi* and *Fusobacterium nucleatum* were significantly higher when hydrogen sulfide concentration was over the established halitosis-threshold, making these species putative halitosis biomarkers. Finally, gene expression profiles showed a significant over-expression of genes involved in L-cysteine and L-homocysteine synthesis in halitosis-free individuals and an over-expression of genes responsible for cysteine degradation into hydrogen sulfide in halitosis patients. In addition, nitrate reduction into nitrite was also over-expressed in halitosis-free patients. In conclusion, halitosis was associated with communities that degrade amino acids and reduce sulfide, whereas tongue communities that produce L-cysteine from hydrogen sulfide and that reduce nitrate were associated with the absence of halitosis. The latter could provide new strategies to treat this condition.

## Supplementary material for "The tongue biofilm metatranscriptome identifies metabolic pathways associated with halitosis and its prevention": Suppl. Table

### Sheet: list of suplem material
Suplementary table 1. Patients information table.
Suplementary table 2. Abundance of species in patients. The number of reads aligned for each species is displayed in the table.
Suplementary table 3. Species differentially active in the Ctr and MM groups
Suplementary table 4. Species differentially active in the Ctr and HS groups
Suplementary table 5. Species differentially active in the Ctr and MM-HS groups
Suplementary table 6. Species differentially active in the MM and MM-HS groups
Suplementary table 7. Species differentially active in the HS and MM-HS groups
Suplementary table 8. Species differentially active in the MM and HS groups
Suplementary table 9. Differences at functional level between Ctr and MM groups
Suplementary table 10. Differences at functional level between Ctr and HS groups
Suplementary table 11. Differences at functional level between Ctr and MM-HS groups
Suplementary table 12. Differences at functional level between MM and HS groups
Suplementary table 13. Differences at functional level between MM and MM-HS groups
Suplementary table 14. Differences at functional level between HS and MM-HS groups

### Sheet: SupTable1
Suplementary table 1. Patients information table.
Patient number	[H2S] ppb	[CH3SH] ppb	[(CH3)2S] ppb	Group	Sex	Age	Respiratory problems	Digestive problems	Metabolic diseases	Psicologic disorders	Antihistamines	Sedatives, Tranquilizers, or Antidepressants	Blood pessure condition	Anti-inflammatory	Protein-rich diet	Acidic food ingestion	Condiments / Spices	Vegetables with odor	Dairy products	Garlic (1) Onion (2) Both (Both)	Coffee or tee	Smoke	Alcohol	Dry mouth	Toothbrush frequency (times/day)	Tongue brush	Dental floss	Mouthwash	Dentist apointments per year	bad odor self-perception	Bad odor self-perception intensity	Frecuency of bad odor self-perception	Moment of perception	Other people perception	Extraoral/Intraoral lesions	Prosthesis/implants or Orthodontic appliances	Odontogram: Lesions ICDAS 5 or 6	Bleeding	Periodontogram	Saliva (ml/min) in 5 min	Plaque color	Tongue coating	Reverse tongue coating
01	173	0	2	HS	M	21-25	No	No	No	No	No	No	No	No	No	Yes	Yes	Yes	Yes	Both	Yes	No	No	Yes	2	No	No	Yes	<1	Yes	2	Weekly	Afternoon	No	No	No	No	No	No pockets	0.6	White	None	moderate coating
02	129.5	13.5	0	HS	F	21-25	No	No	No	No	No	No	No	No	Yes	Yes	No	No	No	Both	Yes	No	No	Yes	2	No	No	Yes	1	Yes	3	Daily	Night	No	No	No	No	No	No pockets	2.6	White	None	mild coating
03	204.5	22.5	91	HS	F	31-35	No	No	No	No	No	No	No	No	No	No	No	No	Yes	No	Yes	No	No	No	3	No	No	Yes	1	No	0	No	No	No	No	No	Yes	No	No pockets	1.5	White	None	moderate coating
04	160	9	84	HS	M	56-60	No	No	Diabetes	No	No	Yes	No	No	Yes	Yes	No	No	Yes	Onion	Yes	Yes	No	Yes	2	No	Yes	Yes	>1	Yes	3	Daily	Afternoon	No	No	No	Yes	No	No pockets	1.2	Yellow	moderate coating, hardly visible taste buds	severe coating
05	131	18.5	53.5	HS	F	36-40	Yes	Constipation	No	Stress	No	No	No	No	No	Yes	Yes	No	No	Both	Yes	No	No	Yes	2	Yes	Yes	Yes	>1	Yes	2	Monthly	Morning	No	No	No	No	Moderate inflamation, bleeding when probe	No pockets	2.3	White	None	mild coating
06	197.3	25	273.3	HS	F	21-25	Yes	Reflux	No	Stress	No	No	No	No	No	No	No	No	Yes	Both	No	No	Yes	No	2	Yes	Yes	Yes	<1	Yes	5	Daily	Morning	Yes	No	No	No	Mild inflamation	No pockets	3	Yellow	None	moderate coating
07	171	16.3	66.3	HS	M	41-45	No	No	No	Stress	No	No	No	No	No	Yes	Yes	Yes	No	Both	Yes	No	Yes	No	2	No	No	No	<1	No	0	No	No	Yes	No	No	No	Mild inflamation	No pockets	4.33	White	None	mild coating
08	182	16.5	55	HS	F	51-55	No	No	No	No	No	No	No	No	Yes	No	No	No	Yes	Both	Yes	Yes	Yes	No	2	Yes	Yes	No	<1	No	0	No	No	No	No	No	No	Moderate inflamation, bleeding when probe	4-5 mm pocket	1.73	White	None	mild coating
09	120	5	35.5	HS	F	16-20	Yes	No	No	Stress	No	No	No	No	Yes	No	Yes	No	Yes	No	Yes	No	No	No	3	No	No	No	<1	Yes	2	Daily	Night	No	No	No	No	No	No pockets	2.3	White	None	moderate coating
10	39.5	72	1	MM	F	46-50	No	Constipation	No	Stress	No	Yes	No	No	No	No	No	Yes	Yes	No	Yes	No	No	Yes	1	Yes	Yes	No	>1	Yes	3	Daily	Morning	No	No	Prosthesis/implants	No	Mild inflamation	No pockets	0.83	White	None	mild coating
11	16.5	252	43.5	MM	F	46-50	No	No	No	No	No	No	No	No	No	Yes	No	No	Yes	No	No	Yes	Yes	No	2	Yes	No	No	>1	No	0	No	No	No	No	No	No	No	No pockets	3.7	White	None	mild coating
12	0	49.5	20.5	MM	F	56-60	No	No	No	No	No	No	No	No	Yes	No	No	Yes	Yes	No	Yes	No	No	Yes	2	Yes	No	Yes	<1	Yes	3	Weekly	Morning	Yes	No	No	Yes	No	No pockets	1	White	None	severe coating
13	21.5	62.5	1	MM	M	26-30	No	No	Diabetes	Stress	No	No	Hypotension	No	Yes	Yes	No	No	Yes	Garlic	No	No	No	Yes	1	No	No	Yes	>1	No	0	No	No	No	No	Prosthesis/implants	No	Moderate inflamation, bleeding when probe	>6 mm pocket	0.8	Yellow	mild coating, visible taste buds	moderate coating
14	7.5	110.5	7.5	MM	M	56-60	No	No	No	No	No	No	No	No	Yes	No	Yes	No	Yes	No	Yes	No	Yes	No	2	No	Yes	No	>1	No	0	No	No	No	No	Prosthesis/implants	Yes	No	>6 mm pocket	2.16	Yellow	mild coating, visible taste buds	moderate coating
15	6.5	37	21.5	MM	F	36-40	Yes	No	No	No	Yes	No	No	No	No	No	No	No	Yes	No	Yes	No	Yes	Yes	3	Yes	Yes	No	1	No	0	No	No	No	No	No	No	No	No pockets	0.6	White	None	mild coating
16	51	123	9	MM	F	66-70	No	No	Diabetes	Anxiety	No	No	No	No	No	No	No	Yes	No	No	No	Yes	Yes	Yes	3	Yes	No	Yes	>1	No	0	No	No	No	No	Prosthesis/implants	No	Mild inflamation	>6 mm pocket	2.5	Ligth yellow	None	mild coating
17	88.3	44.3	17	MM	F	31-35	No	No	No	No	No	No	No	No	Yes	Yes	Yes	Yes	Yes	Both	Yes	No	Yes	No	2	Yes	Yes	No	1	No	0	No	No	No	No	Prosthesis/implants	No	No	No pockets	1.1	0	None	mild coating
18	156.3	30.6	11	MM-HS	F	21-25	No	No	No	No	No	No	No	No	Yes	Yes	No	Yes	Yes	Both	Yes	Yes	Yes	Yes	2	Yes	Yes	No	>1	No	0	No	No	No	No	No	No	No	No pockets	1.3	White	mild coating, visible taste buds	moderate coating
19	1040	359	56.5	MM-HS	M	26-30	No	No	No	No	No	No	No	No	Yes	No	No	No	No	Both	No	No	No	Yes	3	Yes	Yes	No	1	No	0	No	No	No	No	No	No	No	No pockets	0.43	White	mild coating, visible taste buds	moderate coating
20	4395	444.5	103	MM-HS	M	36-40	Yes	Reflux	No	Stress	Yes	No	No	No	Yes	No	Yes	No	Yes	No	Yes	No	No	Yes	3	Yes	No	Yes	>1	Yes	4	Daily	Morning	Yes	No	No	No	Mild inflamation	4-5 mm pocket	1.8	Yellow	mild coating, visible taste buds	moderate coating
21	234	117.5	9.5	MM-HS	M	21-25	Yes	No	No	Stress	No	No	No	No	Yes	No	No	Yes	Yes	No	Yes	Yes	Yes	No	2	Yes	No	No	>1	No	0	No	No	No	No	Orthodontic appliances	No	No	No pockets	1.23	White	None	moderate coating
22	601.5	161	34	MM-HS	F	61-65	No	No	No	No	Yes	No	No	No	No	Yes	No	Yes	No	Both	Yes	No	No	Yes	3	Yes	Yes	No	>1	Yes	4	Daily	Night	No	No	Prosthesis/implants	No	No	4-5 mm pocket	1.7	White	None	severe coating
23	382	122.6	38	MM-HS	M	26-30	Yes	Reflux	No	Stress	No	No	No	No	No	No	No	No	Yes	Both	Yes	No	Yes	Yes	1	Yes	No	Yes	<1	Yes	4	Daily	Morning	Yes	No	No	No	Moderate inflamation, bleeding when probe	4-5 mm pocket	2	Yellow	mild coating, visible taste buds	moderate coating
24	1667.5	505.5	254.5	MM-HS	F	61-65	Yes	No	No	Stress	No	No	No	No	Yes	Yes	No	No	Yes	No	Yes	No	No	No	3	Yes	Yes	Yes	>1	No	0	No	No	No	No	No	No	No	No pockets	1.1	White	None	mild coating
25	33.5	0	7.5	Ctr	M	26-30	No	No	No	No	No	No	No	No	Yes	Yes	Yes	No	Yes	Garlic	Yes	No	Yes	No	2	Yes	Yes	Yes	1	Yes	3	Weekly	Afternoon	Yes	No	No	No	No	No pockets	1.5	White	None	mild coating
26	0	1.5	5	Ctr	M	46-50	No	No	No	No	No	No	No	No	No	Yes	No	No	No	Both	Yes	Yes	Yes	No	1	No	Yes	Yes	1	No	0	No	No	No	No	No	No	No	4-5 mm pocket	0.5	Ligth yellow	mild coating, visible taste buds	mild coating
27	5.5	16	7.5	Ctr	M	46-50	No	No	No	Stress	No	No	No	No	Yes	Yes	Yes	No	Yes	Both	Yes	Yes	Yes	Yes	2	No	No	Yes	<1	Yes	2	Daily	Afternoon	No	No	No	Yes	Mild inflamation	4-5 mm pocket	1.16	Yellow	moderate coating, hardly visible taste buds	severe coating
28	0	14.5	3	Ctr	F	51-55	No	No	No	Depression	No	Yes	No	No	Yes	Yes	Yes	Yes	Yes	Both	Yes	Yes	Yes	Yes	2	Yes	Yes	Yes	>1	Yes	4	Daily	Morning	No	No	No	No	Moderate inflamation, bleeding when probe	>6 mm pocket	2	Yellow	moderate coating, hardly visible taste buds	moderate coating
29	0	0	1	Ctr	M	41-45	No	No	No	No	No	No	No	No	Yes	No	No	Yes	No	No	Yes	Yes	Yes	No	2	Yes	No	No	>1	No	0	No	No	No	No	No	No	No	No pockets	1.3	White	None	moderate coating
30	16.3	16.3	5	Ctr	F	61-65	No	No	No	Anxiety	No	No	No	No	Yes	Yes	No	No	Yes	Both	Yes	No	No	No	2	No	Yes	No	>1	No	0	No	No	No	No	Prosthesis/implants	Yes	Moderate inflamation, bleeding when probe	No pockets	1.1	White	None	moderate coating
31	0	5	7.5	Ctr	F	41-45	No	No	No	Stress	No	No	No	No	No	Yes	Yes	No	Yes	No	Yes	No	Yes	Yes	3	Yes	Yes	Yes	>1	Yes	3	Daily	Morning	Yes	No	Orthodontic appliances	No	Mild inflamation	No pockets	1.8	Yellow	mild coating, visible taste buds	mild coating
32	7.5	2	3.5	Ctr	F	56-60	No	Constipation	No	Stress	No	No	Hypertension	Yes	Yes	No	No	No	Yes	Garlic	Yes	No	No	Yes	3	No	Yes	Yes	>1	Yes	3	Daily	Morning	No	No	Orthodontic appliances	No	Mild inflamation	No pockets	0.8	White	None	moderate coating
33	9	2.5	6.5	Ctr	F	51-55	No	No	No	No	No	No	No	No	Yes	Yes	No	No	Yes	Both	Yes	Yes	Yes	No	2	No	No	Yes	>1	No	0	No	No	No	No	No	No	Mild inflamation	No pockets	1.2	Yellow	None	moderate coating

### Sheet: SupTable2
Suplementary table 2. Abundance of species in patients. The number of reads aligned for each species is displayed in the table.
Groups	Ctr									MM								HS									MM-HS
Patients	P1	P2	P3	P4	P5	P6	P7	P8	P9	P1	P2	P3	P4	P5	P6	P7	P8	P1	P2	P3	P4	P5	P6	P7	P8	P9	P1	P2	P3	P4	P5	P6	P7
Prevotella sp.	12170	8242	1854	6213	13414	114451	16041	568534	25689	21747	4899	33631	18710	109533	248760		3477	8108	7103	14415	18917	15338	19974	17910	39141	32975	179673	20578	7519	19542	3600	1282	36609
Streptococcus parasanguinis	3924	956	5790	8726	35530	390182	217	138788	5162	3628	3400	866	41902	27502	651701	1394	4029	446	1686	502	13415	8417	451	2867	2303	2392	68771	399	2041	1600	109	160	850
Veillonella dispar	4466	265	8286	15465	9924	494343	7083	284052	2933	8101	8572		20379	51147	81351	1062	8665	933	1383	3464	24321	4512	922	10322	1902	5163	11997	1811	4110	6998	652	450	18195
Veillonella atypica	5732	3493	1163	54619	2818	145060	6192	197326	5955	8954	11149	14671	28751	26245	442112	624	3573	1432	1118	3423	29080	3739	1290	5753	3258	4464	26975	4652	1093	8183	464	530	6941
Fusobacterium periodonticum	23340	19116	7473	44	2367	1065	4508	197863	5560	40345	3272	3970	5592	70168	208	33784	10748	28609	55084	10451	4096	79291	55637	56603	60182	51097	18579	45621	4696	4687	26088	26723	57839
Prevotella histicola	2494	131	565	12016	2238	142027	2043	317319	2736	10450	17199	6949	336	3123	428892	1578	3804	2036	196	1587	13341	7838	266	2691	814	5361	11150	439	311	465	969	65	2079
Veillonella sp.	3459	2352	1660	22879	2241	101308	2801	111197	3008	4835	5023	6618	49366	112103	183231	2103	2808	813	7153	1826	13997	15381	4783	5315	3073	5524	14551	2721	3697	4119	277	1913	5342
Streptococcus salivarius	1290	919	1053	7605	5231	186130	379	98827	5032	1092	558	14627	25084	4268	211333	2757	7138	68	4690	2752	14800	3570	336	1154	1946	10689	2955	15	308	542	948	83	279
Rothia mucilaginosa	438	111	3751	14068	5823	144980	213	175665	45	2099	501	44	9038	39451	45888	864	1668	42	2420	135	5398	1305	1402	1187	831	199	118112	145	1084	1087	39	175	516
Prevotella melaninogenica	1550	1111	3040	972	12857	9064	3337	145486	8854	7800	2025	2427	30683	100789	23738	4825	7111	1434	11811	1995	23142	3327	28262	8834	8435	15496	52352	4961	8320	1776	3118	1489	10995
Tannerella sp.	3938	3369	7	21	85	47	565	19427	40	1189	59	4139	430	36596	421	7297	37	6060	12559	1699	23	541	12625	6285	12606	6937	302949	12117	110	450	9797	570	8511
Haemophilus parainfluenzae	1571	465	1586	77	8290	296316	167	45627	34	1872	321	65	6997	34147	7	2630	536	399	4409	50	38	8199	1167	2424	1275	1207	9023	211	6298	341	97	1327	1628
Prevotella pallens	5410	1810	235	57	704	663	3140	158929	3658	12884	1792	13095	97	41980	1342	4075	374	2330	12111	4756	6121	25103	3352	8965	5255	3226	33290	6306	973	7219	1308	2438	18153
Megasphaera micronuciformis	282	575	56	2858	870	5793	1583	66876	1554	3349	4180	3975	7192	10759	123319	170	203	950	252	2351	5703	225	1216	3044	2697	1954	39131	2460	78	3212	393	15	5616
Lachnospiraceae bacterium	2023	94	343	101	81	20940	3624	55002	1527	6100	2264	5167	14456	680	80053	674	501	3287	1704	3511	15769	7757	1919	7954	8637	1607	7634	707	86	154	1643	82	4842
Porphyromonas sp.	1738	333	953	10	6128	158	12	22118	6	523	83	36	12580	169340	153	651	170	486	2399	15	22	5061	1795	1883	1091	805	6009	94	3104	143	48	718	3431
Haemophilus sp.	720	217	1037	43	4619	166111	115	26429	21	1089	146	27	3013	17326	13	1177	397	174	2234	42	26	3386	541	1225	690	547	5260	94	2843	216	43	660	694
Leptotrichia sp.	3878	3544	403	37	331	2179	1172	21383	530	4432	2936	1341	281	26026	669	6921	8271	3183	20825	3455	466	18525	15515	12746	19007	11278	3250	17412	221	1426	3751	4471	16153
Streptococcus infantis	1976	784	990	80	6389	24737	280	94844	525	1972	716	180	4788	20634	5212	670	992	490	4113	393	2032	4705	859	2252	1538	936	46965	55	2916	622	137	270	1334
Gemella sanguinis	5428	1414	8523	14	6860	37605	53	77541	1489	736	416	83	26214	23417	27	3963	1198	126	2756	121	2616	15831	1234	5182	2456	1100	2334	199	3046	501	193	740	1230
Streptococcus pseudopneumoniae	1172	921	766	279	8062	50688	222	27534	592	3368	893	380	8531	17333	11796	506	1438	577	4389	212	4554	3869	552	1577	1785	680	69642	183	2094	1200	103	184	1057
Streptococcus sp.	1035	324	1571	659	6691	80964	170	47712	367	1047	775	207	9759	12954	31449	787	976	279	1487	135	2071	4620	484	2002	833	448	12905	113	2266	789	85	152	633
Prevotella salivae	709	530	36	69	1553	5483	2341	67592	1109	2388	346	3803	1776	16427	29559	762	824	1267	894	989	5604	851	794	2450	1877	3049	18465	2011	294	1158	232	918	3416
Veillonella tobetsuensis	297	1908	249	1890	291	14086	301	13072	335	416	426	541	3418	31353	18649	3352	254	1743	9517	214	1270	688	11957	7324	7833	11599	3873	211	156	731	158	4222	6222
Campylobacter concisus	2066	292	374	46	379	20264	1870	56306	1806	4378	634	1267	320	6127	14966	1420	625	3515	1278	690	607	1569	1364	1812	2237	4071	15555	378	232	418	1068	112	1207
Neisseria subflava	4046	903	18	19	905	206	16	12779	35	1077	13	6	21515	58793	6	1841	2423	222	5430	9	0	2980	1158	1066	975	1319	22643	749	4098	273	57	1519	711
Lachnoanaerobaculum saburreum	1776	21	221	25	54	17192	2672	31840	1163	4300	1596	3372	11243	142	13420	508	265	2389	711	2978	11223	5963	1404	6986	6035	1119	2840	693	69	78	1323	17	2721
Streptococcus mitis	642	229	488	188	3679	26417	119	16584	375	834	647	147	7454	16780	15563	376	1445	190	3632	67	5388	2428	478	821	1304	410	24017	97	1281	1035	19	173	610
Leptotrichia wadei	2706	406	7	208	7	5013	5608	11925	1672	11619	165	8041	55	29	9262	1654	1198	1402	4097	4208	3366	17376	243	3696	14172	1438	2892	1507	15	134	345	28	1057
Oribacterium sinus	278	258	2664	1	182	26	99	57134	367	1246	123	390	13103	4458	9551	974	1691	353	1890	102	2150	4288	1128	801	1088	1283	2036	120	203	127	197	119	521
Neisseria flavescens	1232	1141	20	9	765	399	28	15270	11	1258	5	5	20366	11559	8	1671	461	179	8008	3	1	2077	792	956	1677	1617	20525	150	3571	231	49	1634	467
Candidate division	2694	358	10	41	3	112	4756	9933	1102	10705	158	6196	62	50	9691	1565	371	929	3474	3016	2630	13235	267	2074	10599	1172	6041	1131	8	134	1018	687	1580
Neisseria mucosa	796	526	16	19	2196	13234	12	8659	11	1759	32	74	13101	10074	5	1182	434	2174	3504	27	2	9055	3022	989	730	846	10186	131	2991	595	73	1856	938
Actinomyces sp.	242	44	85	435	229	1613	155	40795	115	799	352	626	503	3960	7826	65	830	26	1204	166	3483	2145	269	949	877	130	16722	102	255	64	16	138	437
Selenomonas sp.	1075	142	2	13	65	473	397	7412	312	1593	175	915	83	719	6505	57	60	298	1231	324	350	853	188	1416	521	861	54666	354	161	38	137	238	415
Veillonella parvula	172	98	547	1136	463	36676	268	8572	154	390	710	213	8561	4992	7221	170	750	50	359	149	1117	514	266	481	135	249	1108	144	296	287	37	76	849
Eubacterium sulci	1658	152	97	0	29	41	85	8733	87	873	547	690	11	20256	33	514	241	908	1928	340	476	1385	2318	3044	897	844	23033	1014	42	370	258	168	1350
Atopobium parvulum	107	51	88	465	153	1063	415	17781	549	569	555	951	258	4285	8515	37	188	218	137	281	1396	146	111	390	669	376	30249	165	82	164	44	23	714
Lachnoanaerobaculum sp.	675	208	669	2	16	2861	350	3370	752	2619	168	594	1701	4341	1732	2772	1559	552	5143	419	1032	8310	8111	3381	7315	3051	820	304	87	20	1475	336	4998
Oribacterium sp.	1335	821	183	9	21	554	171	8240	756	2478	247	755	744	6950	352	919	162	4567	1746	844	286	2217	2430	3523	2665	3503	13091	770	63	523	888	420	2290
Actinomyces graevenitzii	187	25	18	210	141	121	376	18934	122	1512	995	297	79	2000	8074	48	405	15	3256	122	8612	1654	105	348	1274	137	9139	173	29	1	19	55	333
Prevotella veroralis	471	257	95	132	1014	2911	674	11582	1872	1257	325	4180	774	2322	6329	135	197	867	341	809	1205	1754	1215	1346	1650	845	6866	781	310	1776	442	67	3557
Capnocytophaga sp.	787	2962	15	25	320	12178	29	4614	36	1422	202	58	293	5178	336	4313	134	718	2770	10	74	4668	603	252	1389	3720	3073	700	650	55	893	4089	1714
Neisseria sicca	64	42	5	1	135	46200	4	661	4	214	364	9	5105	828	1	146	128	26	269	24	1	338	241	185	307	98	985	45	541	411	2	113	67
Prevotella shahii	2384	4	7	1	8	76	33	419	0	106	12	81	4	647	82	3533	4	440	9555	27	40	5470	10079	1384	1545	6450	635	41	10	132	560	4763	3661
Fusobacterium nucleatum	1526	2796	492	322	195	6241	196	7404	275	1635	221	1821	742	881	1942	2003	538	895	926	184	1784	2912	1107	1067	1214	794	1073	1365	3608	902	1768	412	1207
Streptococcus oralis	91	91	84	354	1914	21248	29	3606	56	188	266	40	1132	2088	3810	69	529	44	438	24	1983	441	100	163	308	62	4510	6	143	391	6	24	129
Capnocytophaga granulosa	4	18	0	21	48	50	16	1565	43	1703	12	5	286	25	345	157	66	24	161	0	26	88	1896	3538	2201	13758	175	29	19	6	1185	2919	11275
Actinomyces odontolyticus	57	3	85	97	167	214	102	9845	18	261	42	164	656	1210	1049	22	110	24	457	41	1589	464	60	76	406	47	23766	28	27	44	8	21	152
Granulicatella adiacens	91	19	204	65	1056	19841	18	7802	50	104	144	18	1843	1538	5146	95	185	14	78	7	375	654	85	181	162	43	438	8	318	172	6	17	96
Capnocytophaga gingivalis	914	681	5	7	35	3514	8	9003	4	925	1	30	3462	4616	1099	1576	29	161	2371	1	29	3583	2216	954	1108	913	248	732	10	173	294	1030	1136
Prevotella scopus	159	135	168	123	588	1770	334	8577	349	1103	163	435	1056	4728	4619	336	270	136	638	149	794	5702	983	305	495	799	3041	398	259	229	174	111	893
Solobacterium moorei	384	257	132	32	98	123	268	15774	233	1193	203	634	71	3835	1225	129	185	304	780	270	1437	1169	823	813	813	687	5452	221	128	200	114	126	1082
Campylobacter showae	141	764	7	6	26	127	10	407	13	224	42	31	57	49	125	921	12	1030	2788	2	22	1853	2647	2636	1252	1411	9078	4043	196	37	794	2629	4846
Prevotella nanceiensis	2003	41	82	3	678	57	25	2270	7	248	12	13	2845	15991	39	524	26	390	872	48	46	2386	127	1097	621	257	932	36	1212	1298	278	546	511
Streptococcus pneumoniae	171	93	127	53	1402	7903	26	2775	82	544	177	47	1249	3705	4325	72	321	47	979	37	1037	591	96	209	416	141	6219	32	286	150	9	30	176
Streptococcus peroris	68	25	53	14	378	11371	4	2289	18	46	43	13	337	445	14191	51	47	16	114	21	235	139	22	71	33	48	1387	1	87	28	4	6	42
Fusobacterium sp.	818	2093	190	80	151	3156	138	4919	151	1003	115	1104	493	772	863	1297	282	769	1099	189	635	1958	812	1049	1012	797	604	1005	931	480	818	425	913
Lactobacillus acidophilus	0	0	0	25020	0	36	0	0	0	0	5	0	0	1	0	0	0	0	1	0	1939	0	0	1	0	0	3	18	0	0	0	0	0
Peptoniphilus lacrimalis	304	73	406	19	1262	2803	27	6788	128	305	80	13	1519	3597	626	120	188	68	712	32	182	1005	235	281	209	217	4575	8	690	150	8	39	169
Streptococcus australis	186	27	313	58	457	4392	2	2659	50	86	63	52	771	4546	4198	203	43	26	933	12	48	1104	62	280	267	156	4817	11	361	202	16	85	174
Leptotrichia shahii	598	145	5	15	1	121	1359	2851	360	2861	31	1858	9	8	1943	331	149	324	947	911	800	3802	63	622	3075	308	1020	311	4	28	117	11	297
Gemella haemolysans	343	50	156	3	157	7928	20	2386	111	72	242	54	5377	1305	477	207	1085	41	564	16	1127	620	157	85	617	48	1038	31	336	275	15	30	153
Streptococcus sanguinis	36	31	71	61	497	9079	20	2328	23	66	183	11	386	651	859	34	159	9	148	49	315	171	26	90	88	49	3656	36	45	132	7	18	36
Prevotella tannerae	17	293	18	17	232	242	9	373	9	29	9	12	0	195	142	494	17	400	94	27	27	207	3384	2756	1266	1255	4694	1905	10	1	439	41	393
Prevotella oulorum	75	9	3	8	15	375	131	279	9	380	147	233	19	157	1181	18	4	99	44	371	81	83	41	218	325	24	13157	278	7	287	17	5	215
Streptococcus vestibularis	12	16	11	189	117	5991	9	1297	32	16	114	412	345	206	5621	20	609	1	51	31	271	43	3	19	24	105	124	0	5	11	14	0	5
Lautropia mirabilis	2	1	0	2	179	5059	3	6166	0	12	0	1	22	1	0	6	0	2	8	0	0	19	10	8	13	6	2725	2	50	17	0	5	6
Prevotella denticola	128	48	23	190	52	3112	58	3142	272	170	62	145	107	1350	2263	41	51	71	87	73	172	190	183	84	312	100	726	261	55	301	54	37	190
Selenomonas flueggei	79	11	0	0	5	30	40	619	21	88	12	92	2	31	3878	5	8	15	76	39	30	69	14	89	44	49	8277	45	0	7	4	21	27
Shuttleworthia satelles	0	0	0	1	1	41	0	4	0	0	0	1	2	4	5	1	18	0	3	1	2	3	0	3	1	6	12760	4	1	0	0	2	5
Lactobacillus vaginalis	0	0	0	4235	0	3553	0	0	0	0	10	0	1	0	35	6	23	0	0	0	4807	0	0	0	0	0	0	1	0	0	0	0	0
Neisseria meningitidis	120	58	7	2	122	727	0	1187	0	124	5	0	1928	1439	0	132	67	9	542	2	0	353	108	73	130	110	2634	23	450	37	3	195	59
Lactobacillus crispatus	0	0	0	6907	0	1960	0	0	0	0	4	0	0	0	0	2	2	0	0	0	1271	0	0	0	0	0	6	7	0	0	0	0	0
Prevotella nigrescens	65	16	9	89	43	1174	21	2202	45	129	64	151	30	1297	676	69	78	42	175	45	1056	442	154	187	204	249	577	159	220	85	33	54	196
Leptotrichia buccalis	236	75	8	9	3	60	442	916	152	873	22	574	15	9	942	198	127	161	407	274	228	1665	31	423	1081	84	305	85	3	15	21	6	171
Prevotella intermedia	171	25	2	76	145	83	8	608	79	65	10	48	37	189	1855	14	8	34	86	25	146	141	203	91	255	49	211	73	4170	80	9	52	155
Prevotella oris	62	147	16	37	74	1308	21	1106	30	44	36	106	46	1416	712	44	81	34	45	49	642	54	54	81	106	93	477	48	1521	22	19	14	124
Haemophilus haemolyticus	17	6	41	2	162	5334	0	849	1	31	7	5	249	619	0	47	76	9	396	2	25	105	60	32	69	15	187	8	111	9	1	32	47
Fusobacterium hwasookii	236	537	63	6	21	735	31	1273	31	162	19	99	176	310	37	332	58	143	351	39	38	1133	396	288	497	283	154	246	88	109	208	102	304
Dialister invisus	1	18	0	13	10	70	41	25	4	88	3	129	0	72	25	63	11	156	1	19	30	4	33	340	24	0	6545	101	8	2	164	3	15
Rothia dentocariosa	2	0	0	195	207	1703	4	2432	1	8	161	0	22	686	260	2	40	0	7	0	735	3	9	6	11	3	1457	0	5	12	0	6	3
Gemella morbillorum	104	21	63	1	163	718	1	1781	43	47	22	18	692	618	78	77	150	27	75	4	75	1096	127	64	210	425	165	10	336	12	190	129	110
Prevotella fusca	32	13	39	33	64	274	50	1598	81	73	12	67	106	812	1765	35	47	38	165	39	112	68	163	176	170	171	747	132	45	119	44	27	153
Selenomonas sputigena	82	33	0	4	3	60	81	208	18	336	2	28	5	6	130	27	1	109	146	26	2	60	10	311	203	45	5189	12	1	0	16	7	212
Lactobacillus gasseri	0	1	0	3467	0	1347	0	5	3	1	7	2	1	1	4	2	171	0	0	0	2195	0	0	0	0	0	8	9	0	0	0	0	0
Eubacterium saburreum	26	9	18	42	9	1118	99	1794	51	243	88	133	635	32	362	62	82	188	116	187	222	243	118	311	338	118	233	57	13	8	100	3	114
Porphyromonas gingivalis	19	13	17	312	56	2143	3	475	3	51	56	24	89	325	1444	38	8	20	54	2	125	30	32	93	65	6	617	111	254	12	4	55	34
Parvimonas micra	68	34	82	166	36	557	8	442	85	124	16	23	39	242	282	38	179	40	127	1	2003	242	99	112	119	37	825	99	19	6	3	45	229
Rhodobacter capsulatus	5	6	0	26	19	316	5	399	4	61	217	49	353	169	342	107	15	6	25	9	63	40	130	8	22	14	2323	39	847	9	0	224	44
Streptococcus anginosus	9	6	11	25	16	2297	8	209	29	18	6	64	48	243	1702	22	72	13	13	0	175	29	18	71	87	9	242	36	186	5	2	6	2
Centipeda periodontii	64	0	0	2	2	5	3	82	2	6	1	3	0	11	55	142	0	161	13	2	0	8	2	86	6	7	4920	1	4	1	4	3	4
Neisseria sp.	12	16	1	7	21	2470	0	308	6	23	53	7	369	92	94	50	399	2	55	1	22	58	51	19	113	12	770	42	344	25	1	60	20
Porphyromonas endodontalis	36	0	34	229	43	785	0	191	4	14	2	13	3	816	0	5	0	450	635	0	852	1	444	611	59	21	29	21	63	2	5	93	4
Streptococcus halitosis	15	12	16	31	1364	1401	2	490	16	19	16	2	123	202	542	5	46	7	54	4	184	60	2	29	35	10	622	1	20	33	1	2	9
Capnocytophaga sputigena	7	67	3	0	70	39	6	54	5	27	0	1	68	209	14	63	4	24	801	1	3	1570	98	127	478	367	223	27	6	4	17	285	617
Haemophilus sputorum	8	1	5	0	20	404	1	3037	1	39	1	2	53	300	0	64	1	4	38	3	0	186	56	46	70	29	301	11	274	0	0	10	111
Leptotrichia hofstadii	76	119	0	20	7	404	118	364	51	322	17	180	19	10	317	61	213	34	177	130	93	589	33	105	582	45	100	34	4	7	16	5	39
Prevotella pleuritidis	67	6	21	255	38	764	2	752	21	34	4	2	16	110	280	18	56	6	27	2	1444	5	8	48	19	20	108	48	7	16	1	2	10
Haemophilus influenzae	17	3	33	0	112	2408	0	329	1	25	2	2	162	519	0	18	26	6	122	1	7	64	9	20	23	10	154	3	58	2	2	15	31
Neisseria lactamica	39	24	2	0	34	349	1	415	0	50	0	0	906	612	0	54	17	9	196	1	0	133	31	34	47	57	925	6	97	17	5	85	30
Neisseria polysaccharea	42	25	0	0	44	510	0	410	0	48	2	0	992	481	3	84	24	5	172	1	0	79	60	26	46	53	767	6	119	23	2	58	23
Lactobacillus salivarius	0	0	0	3573	1	221	0	4	0	1	1	1	0	1	18	0	6	0	0	0	8	0	0	1	0	1	4	4	1	0	0	0	0
Streptococcus gordonii	4	3	7	8	274	640	1	945	10	34	325	4	315	136	375	4	37	0	19	3	214	83	7	16	7	4	139	0	9	27	0	0	7
Kingella oralis	4	3	0	11	42	2959	1	280	0	2	12	1	51	49	0	11	17	0	10	0	12	2	9	4	3	0	92	0	5	4	0	1	1
Streptococcus dentisani 7747	10	3	9	15	87	912	3	484	6	21	41	7	102	300	297	5	55	8	69	1	110	47	18	21	44	11	800	4	25	21	1	2	10
Prevotella bivia	32	5	3	28	12	199	25	680	29	67	34	111	15	189	745	24	11	17	38	28	51	82	56	211	66	54	386	33	74	65	23	15	65
Streptococcus cristatus	5	2	6	12	93	602	3	1189	5	37	26	1	171	127	98	7	146	1	40	2	60	76	12	24	56	0	260	4	20	83	0	6	10
Streptococcus dentisani 7746	6	4	12	18	78	897	2	430	10	20	33	3	104	234	212	1	68	3	55	3	88	33	6	11	29	4	703	2	17	22	2	0	11
Granulicatella elegans	7	4	22	1	41	346	0	588	6	26	2	15	1212	63	156	33	8	12	27	2	67	73	34	5	189	4	30	4	34	48	0	1	53
Peptostreptococcus stomatis	63	10	1	1	8	2	1	228	3	48	0	3	8	427	49	68	18	42	276	0	15	912	100	89	122	31	221	29	158	1	27	35	111
Neisseria elongata	9	11	2	0	9	606	2	1230	1	22	3	3	199	95	0	168	8	6	78	1	0	24	38	11	39	0	391	11	41	12	0	22	17
Catonella morbi	2	2	1	0	42	1489	1	249	2	16	35	5	939	38	3	2	8	2	0	0	3	43	35	2	39	0	3	10	20	19	0	0	12
Parvimonas sp.	98	22	17	21	3	57	4	98	38	179	1	12	4	26	40	11	48	85	159	4	265	274	144	219	215	40	33	17	3	0	4	82	530
Aggregatibacter sp.	2	1	2	0	96	217	10	982	6	26	1	3	321	22	0	2	34	33	123	1	0	60	44	11	38	7	521	4	75	4	0	4	12
Tannerella forsythia	6	11	12	64	31	407	7	338	31	9	25	15	2	82	883	6	8	5	30	0	474	32	11	26	10	4	42	23	0	2	4	15	6
Lactobacillus fermentum	0	0	0	361	0	129	0	0	0	0	0	0	0	0	44	0	1	0	0	0	2049	0	1	0	0	0	0	0	0	0	0	0	0
Streptococcus intermedius	30	4	14	29	26	251	6	214	9	12	25	8	15	146	992	11	64	14	21	1	285	16	3	14	15	18	169	18	13	18	1	1	7
Candidatus Saccharibacteria	23	9	4	0	10	0	49	690	20	74	6	33	5	306	228	10	14	12	102	10	55	107	18	70	67	42	365	23	2	1	5	10	62
Prevotella enoeca	8	0	1	48	9	64	8	285	25	39	11	72	15	109	460	19	6	17	6	3	213	30	78	11	69	43	253	387	5	14	6	3	44
Streptococcus constellatus	5	2	3	7	4	145	3	114	3	2	8	7	19	133	1119	2	3	3	11	0	388	3	9	4	19	3	43	12	18	2	0	0	9
Haemophilus pittmaniae	5	8	8	0	35	1286	0	141	0	6	1	0	37	154	0	13	2	8	20	0	0	44	1	11	2	79	149	1	24	4	0	2	18
Eubacterium infirmum	36	2	11	2	10	6	0	172	4	25	9	17	8	540	100	8	12	29	67	7	12	85	73	91	23	31	532	37	13	13	5	2	31
Streptococcus oligofermentans	2	2	2	5	42	390	4	611	5	19	16	8	71	57	59	4	55	0	25	5	23	23	5	12	77	6	282	2	18	36	0	2	4
Rothia aeria	14	0	0	18	8	91	0	561	0	2	14	0	32	25	15	4	19	1	10	0	32	4	6	3	12	0	952	0	4	14	0	1	8
Neisseria gonorrhoeae	24	13	2	0	30	155	0	212	0	17	1	0	360	118	0	21	12	8	86	0	0	123	20	13	31	13	450	3	80	12	3	36	5
Prevotella multiformis	14	8	10	5	15	148	1	212	49	32	17	28	62	293	128	23	5	9	21	6	57	36	37	7	73	41	411	33	7	4	5	6	19
Prevotella buccae	10	0	3	30	28	117	4	253	3	10	28	33	9	168	86	1	9	5	20	7	73	560	19	15	13	130	100	10	2	10	1	4	16
Porphyromonas catoniae	2	1	1	3	23	81	4	105	3	17	55	10	104	195	85	23	4	3	6	0	13	7	44	2	18	2	570	13	270	8	0	49	19
Prevotella baroniae	46	4	0	19	44	122	41	350	7	15	48	24	3	276	294	5	3	19	24	4	49	4	23	8	33	8	36	5	8	79	4	5	95
Prevotella maculosa	73	6	7	10	10	45	11	232	8	49	5	18	7	240	98	8	12	14	35	3	34	43	23	34	45	29	363	26	16	17	18	20	67
Eikenella corrodens	0	8	0	0	7	137	0	190	1	2	0	0	58	341	0	59	6	15	31	0	2	42	217	6	83	35	65	5	2	26	10	32	229
Corynebacterium matruchotii	0	0	0	2	1	1090	5	223	2	0	9	1	5	1	14	2	67	0	7	0	19	15	0	1	18	0	38	0	0	3	0	0	0
Brevundimonas diminuta	3	5	0	5	6	84	0	89	2	10	66	11	102	44	94	19	4	0	5	3	12	9	29	3	5	5	567	6	251	1	0	53	8
Selenomonas noxia	9	0	1	2	0	111	5	272	1	10	2	5	3	8	45	2	0	8	12	1	2	6	0	9	3	4	958	1	0	0	2	4	3
Pseudomonas pseudoalcaligenes	2	5	0	1	8	64	2	102	1	8	66	19	94	44	73	24	7	1	3	2	21	9	23	3	10	0	561	13	239	3	0	50	16
Leptotrichia oral	18	45	0	12	4	357	17	58	8	60	5	39	4	4	166	13	73	8	29	10	20	131	16	31	124	7	35	9	0	8	9	2	8
Lactobacillus oris	0	0	0	875	0	37	0	0	0	0	1	0	0	0	6	0	3	0	0	0	406	0	0	0	0	0	0	0	0	0	0	0	0
Actinomyces johnsonii	1	3	0	2	6	107	0	87	2	10	41	10	82	43	69	15	3	3	9	1	8	5	27	0	6	2	489	9	198	5	0	25	11
Prevotella saccharolytica	3	4	0	6	3	66	3	161	4	12	44	17	63	48	83	17	5	0	9	0	12	10	22	14	12	5	399	13	143	0	4	27	15
Aggregatibacter segnis	11	4	1	0	16	165	2	182	3	17	3	14	76	28	0	7	14	57	29	0	0	127	63	6	48	9	136	1	11	7	2	13	12
Bradyrhizobium elkanii	2	2	0	5	5	75	3	68	0	13	25	8	52	31	69	19	0	0	5	1	6	5	27	5	6	1	413	8	144	0	0	29	10
Campylobacter rectus	11	49	3	0	12	86	1	25	6	4	0	1	4	1	4	24	5	13	58	0	33	62	35	32	47	39	132	53	31	1	18	140	106
Abiotrophia defectiva	10	1	4	10	0	69	1	128	17	59	0	4	4	22	10	28	29	11	85	6	28	291	9	44	47	20	54	4	10	1	2	0	12
Filifactor alocis	1	4	0	0	27	135	3	19	6	19	0	6	8	2	28	20	3	10	49	4	264	29	15	59	116	17	10	11	15	0	5	2	124
Eubacterium brachy	0	0	25	17	3	262	3	0	9	10	7	2	5	97	75	0	28	2	12	1	389	8	13	3	4	4	22	0	3	0	0	0	1
Haemophilus parahaemolyticus	17	0	3	0	1	52	4	35	3	0	0	2	307	2	0	4	4	10	28	0	7	8	1	3	29	37	221	0	160	0	0	3	20
Prevotella micans	16	0	0	0	18	15	10	216	3	11	37	3	1	380	2	7	0	8	7	2	35	13	11	11	11	7	26	17	2	24	10	0	34
Kingella denitrificans	0	4	0	0	2	99	0	611	0	0	0	1	23	61	14	3	11	0	2	0	1	7	52	5	7	1	13	0	2	2	1	4	3
Bacteroidetes bacterium	30	1	11	0	1	93	0	246	2	3	4	1	1	11	5	17	22	51	5	2	261	12	4	6	4	5	15	33	15	0	6	2	21
Prevotella buccalis	8	4	0	3	12	24	42	77	10	27	4	36	5	33	64	8	9	8	34	16	15	41	26	30	38	32	151	13	3	9	3	9	24
Prevotella oralis	3	0	1	1	2	121	5	133	4	22	1	16	5	63	89	1	7	6	5	4	72	6	2	5	10	4	96	7	1	9	2	1	27
Capnocytophaga ochracea	6	7	0	2	4	19	3	124	0	6	3	0	7	24	16	5	3	0	82	1	1	172	10	17	42	45	28	7	2	0	4	14	48
Porphyromonas uenonis	10	0	0	0	0	14	1	17	0	1	0	4	4	21	13	10	0	7	4	3	1	9	1	3	3	11	481	3	9	3	1	8	25
Aggregatibacter aphrophilus	2	0	1	0	9	49	1	105	2	4	3	3	54	42	0	3	10	10	13	0	0	35	10	8	63	1	107	10	20	43	1	6	6
Dialister micraerophilus	0	0	0	3	3	1	0	1	0	56	0	0	0	1	27	0	0	1	1	0	193	212	0	2	0	2	12	0	12	0	0	0	65
Mogibacterium timidum	11	2	5	4	2	53	9	74	3	12	2	2	1	31	13	5	15	3	37	1	67	8	5	12	10	2	179	4	0	3	1	3	9
Atopobium rimae	1	0	0	2	0	10	0	74	4	3	3	5	4	35	73	0	3	3	0	0	15	1	2	2	0	0	300	4	1	1	1	0	4
Selenomonas infelix	10	0	0	0	2	5	1	119	5	3	0	2	0	2	43	7	2	8	12	1	3	30	2	32	2	3	241	3	3	0	4	0	1
Lactobacillus casei	0	0	0	256	0	168	0	0	0	0	1	0	0	0	0	0	7	0	0	0	114	0	0	0	0	0	0	0	0	0	0	0	0
NO_DESCRIPTION	1	0	2	1	0	6	1	159	0	4	1	1	0	16	19	0	0	0	8	1	39	1	1	0	5	0	248	0	0	1	2	1	0
Uncultured bacterium	0	1	1	0	11	197	0	27	1	4	2	0	13	66	67	0	11	3	8	1	19	11	3	4	5	0	48	0	4	1	1	2	3
Ottowia sp.	0	0	0	0	0	0	0	440	0	0	0	0	0	1	0	0	1	0	0	0	0	6	1	0	9	0	0	0	2	4	0	1	2
Bulleidia extructa	16	0	2	1	19	56	0	13	4	2	4	2	0	7	5	3	8	3	7	1	170	0	1	5	3	23	99	5	2	0	0	0	3
Prevotella dentalis	0	0	0	126	4	66	0	16	4	1	0	3	2	103	8	1	0	4	2	0	90	3	1	1	1	0	7	17	1	0	0	0	0
Treponema medium	15	0	1	0	3	5	0	9	2	11	0	0	2	2	8	18	0	14	50	1	17	86	18	44	49	4	30	0	45	0	0	11	16
Johnsonella ignava	9	5	1	0	14	10	6	46	3	6	1	15	16	3	7	5	11	19	30	5	7	105	10	19	20	38	17	8	0	0	4	2	14
Streptococcus sinensis	1	3	5	0	9	69	0	69	3	7	1	11	23	51	21	1	10	4	2	1	3	42	0	4	18	3	76	2	1	5	2	0	0
Anaeroglobus geminatus	0	1	0	8	1	16	0	4	4	0	0	0	0	1	23	0	5	2	0	0	3	0	0	16	2	0	324	7	0	2	0	1	12
Prevotella loescheii	8	0	0	1	0	18	2	122	5	2	8	2	20	29	2	8	0	6	32	3	3	18	16	7	12	8	25	12	4	5	5	12	8
Enterococcus faecalis	12	2	3	1	1	76	0	18	4	0	3	0	4	210	15	1	1	4	10	2	0	1	0	1	0	3	17	0	3	0	0	3	4
Prevotella marshii	6	2	2	3	5	25	2	61	0	5	4	9	10	24	28	5	1	4	9	4	8	6	20	7	15	2	68	13	8	2	5	0	11
Cryptobacterium curtum	0	0	0	2	0	0	0	0	0	0	0	0	0	2	0	0	0	0	0	0	44	0	0	0	0	0	324	0	0	0	0	0	0
Alloscardovia omnicolens	0	0	1	36	9	0	0	22	0	3	0	13	0	1	136	0	0	1	0	0	60	0	0	2	4	0	80	1	0	0	0	0	0
Leptotrichia goodfellowii	0	7	4	0	0	15	4	80	1	3	0	0	5	10	0	8	12	7	6	2	1	20	14	14	22	12	7	11	3	3	18	7	61
Treponema denticola	8	3	0	6	1	154	1	1	2	1	0	1	0	22	8	4	0	0	16	0	15	3	5	11	1	2	5	13	55	0	0	2	0
Streptococcus sobrinus	0	0	0	1	0	319	0	1	0	0	0	0	3	1	5	1	0	0	0	0	0	0	0	0	0	0	3	0	0	0	0	0	0
Treponema vincentii	11	0	0	0	1	7	2	4	0	8	0	5	1	0	1	18	0	14	33	0	3	58	19	37	19	8	32	4	20	0	1	8	10
Streptococcus sp.oral	1	1	0	2	2	93	0	93	0	1	11	1	11	11	33	1	5	2	2	0	2	1	0	1	1	2	43	0	0	0	0	0	4
Bifidobacterium longum	0	0	0	93	0	0	0	1	0	34	0	9	0	0	38	0	0	0	0	1	109	0	0	0	0	0	36	0	0	0	0	0	1
Synergistetes sp.	0	0	1	20	4	48	0	81	1	0	1	0	0	3	4	0	0	0	4	0	132	0	0	1	3	0	5	0	3	0	0	0	0
Fretibacterium fastidiosum	0	0	0	29	5	46	0	69	5	0	0	0	0	2	2	0	0	0	3	0	133	1	0	1	0	0	5	2	1	0	0	0	0
Cardiobacterium hominis	1	1	0	0	27	14	1	121	0	3	0	0	2	1	0	3	4	1	7	0	0	3	13	0	10	4	53	1	9	1	0	2	3
Aggregatibacter actinomycetemcomitans	0	0	5	0	0	78	0	19	0	1	0	1	28	34	0	2	1	4	3	0	0	13	8	2	2	0	67	2	6	0	0	1	6
Campylobacter gracilis	0	2	3	5	2	78	1	80	1	2	2	0	1	5	19	4	1	9	2	0	8	2	5	1	2	2	9	1	1	0	0	9	24
Lactobacillus johnsonii	0	1	0	117	0	77	0	0	0	0	1	0	0	0	0	2	6	0	0	0	71	0	0	0	0	2	0	0	0	0	0	0	3
Streptococcus agalactiae	2	5	2	4	10	51	1	13	2	3	1	4	24	45	32	2	2	0	0	2	2	8	1	2	4	3	49	0	1	1	0	0	2
Neisseria bacilliformis	0	1	0	27	64	27	1	11	0	32	3	0	22	7	7	0	1	0	5	0	7	1	0	1	1	2	39	2	1	0	0	1	1
Streptococcus pyogenes	1	0	0	0	1	57	0	4	0	0	0	1	28	7	22	2	1	0	11	0	0	2	0	0	2	35	86	0	2	0	0	0	1
Corynebacterium sp.	3	0	0	1	1	8	0	32	1	0	0	2	1	3	13	1	2	0	3	0	1	0	0	0	0	0	160	0	0	0	0	0	0
Actinomyces viscosus	0	0	0	0	6	104	0	52	0	1	1	1	1	6	2	0	7	0	5	0	2	2	1	1	0	0	31	0	0	0	0	0	0
Slackia exigua	0	0	0	0	0	1	0	81	0	0	0	1	0	1	1	0	0	0	3	0	2	0	0	0	3	0	122	0	1	1	0	0	0
Atopobium sp.	0	0	0	0	0	77	1	0	2	3	1	3	0	18	19	0	5	0	0	0	10	0	0	0	2	0	64	0	0	0	1	0	1
Lactobacillus rhamnosus	0	0	0	134	0	41	0	0	0	0	0	0	0	0	0	0	3	0	0	0	28	0	0	0	0	0	0	0	0	0	0	0	0
Peptostreptococcacea [13][G-1]	2	0	0	0	0	3	0	84	0	2	0	5	0	2	33	12	2	5	2	1	5	14	2	5	3	2	5	0	0	0	0	1	3
Simonsiella muelleri	0	1	1	0	3	1	0	13	0	0	0	1	13	15	0	2	0	13	69	0	0	5	3	19	0	2	4	7	14	0	1	3	0
Peptostreptococcus anaerobius	1	1	1	0	0	2	5	14	0	9	0	4	5	8	10	4	0	6	6	3	0	56	4	3	6	1	12	2	3	0	0	2	13
Prevotella multisaccharivorax	32	0	0	0	2	0	1	1	3	4	4	4	0	0	1	0	0	1	7	1	5	2	11	3	6	3	45	3	0	2	0	9	20
Treponema socranskii	4	0	0	0	0	11	0	26	1	5	0	1	0	2	8	2	0	10	14	1	3	12	7	15	3	5	12	12	7	0	0	2	5
Lactobacillus plantarum	0	0	0	80	0	48	0	0	0	0	2	0	0	0	0	0	0	0	0	0	37	0	0	0	0	0	0	0	0	0	0	0	0
Staphylococcus aureus	4	0	0	0	0	4	0	1	0	0	0	0	0	147	0	0	0	1	0	1	0	0	0	0	0	2	0	0	0	0	0	0	0
Lysinibacillus fusiformis	1	0	0	0	0	9	0	7	1	1	10	4	10	7	16	2	0	0	0	1	0	0	1	1	2	0	56	1	25	1	0	3	0
Actinomyces oris	0	0	0	0	6	66	0	30	0	2	1	0	4	7	4	0	6	0	4	1	0	2	0	1	0	0	24	0	0	1	0	0	0
Corynebacterium durum	0	0	1	1	0	27	0	60	0	3	0	0	29	9	0	0	10	0	0	0	0	1	0	0	7	0	6	0	2	0	0	0	0
Fusobacterium necrophorum	0	0	0	0	21	0	0	0	0	0	0	0	0	2	0	0	0	0	0	0	1	1	107	2	1	12	3	0	0	1	0	0	0
Haemophilus aegyptius	0	0	3	0	3	90	0	10	0	0	0	0	2	18	0	0	3	0	4	0	0	0	0	1	2	0	10	0	1	0	0	0	1
Actinomyces cardiffensis	0	0	0	0	0	0	0	1	0	0	0	0	0	0	1	0	0	0	0	0	3	0	0	0	0	0	142	0	0	0	0	1	0
Selenomonas artemidis	2	0	0	6	0	38	1	21	2	0	1	0	0	3	3	2	1	0	0	1	1	7	0	0	0	2	51	0	0	0	0	0	0
Streptococcus infantarius	0	0	2	2	2	64	0	8	1	0	1	0	6	1	24	0	0	1	0	0	24	0	0	0	0	1	5	0	0	0	0	0	0
Eubacterium nodatum	1	0	0	6	3	37	0	2	0	3	0	4	1	12	0	0	1	1	10	1	41	0	0	7	0	2	3	1	0	0	0	2	0
Peptoniphilus sp.	1	0	3	3	1	30	1	17	0	0	0	3	3	6	10	3	2	1	2	3	10	5	0	13	3	6	5	0	2	0	2	0	2
Atopobium vaginae	0	1	0	0	0	82	0	6	0	1	0	0	0	16	0	0	1	4	6	0	0	1	0	0	1	0	9	0	0	0	1	0	0
Olsenella sp.	0	0	0	6	0	12	2	36	0	0	4	0	0	8	29	0	3	0	2	0	0	3	0	1	0	1	18	0	1	0	0	0	1
Actinomyces naeslundii	0	0	0	0	1	33	1	48	0	0	0	0	1	9	2	0	7	0	2	0	0	2	0	2	0	0	19	0	0	0	0	0	0
Actinomyces georgiae	0	0	2	1	0	1	0	19	0	2	0	0	0	2	9	0	3	1	1	0	1	0	0	0	1	1	73	0	1	0	2	0	1
Campylobacter curvus	2	4	0	0	0	9	1	28	0	1	0	0	0	0	13	1	0	6	9	0	0	2	2	2	6	10	2	2	0	0	1	2	15
Chloroflexi bacterium	0	0	0	1	0	4	0	5	0	0	0	0	0	6	0	6	0	0	1	0	4	1	0	0	4	1	0	0	0	0	16	46	23
Bacteroides pyogenes	0	0	0	0	0	31	0	0	0	14	0	2	0	0	0	1	0	1	3	0	0	3	2	1	0	3	20	27	1	0	1	0	0
Carnobacterium maltaromaticum	0	0	0	48	0	2	0	0	2	0	0	0	0	0	0	0	0	0	0	0	56	0	0	0	0	0	0	0	0	0	0	0	0
Eubacterium yurii	6	0	1	0	0	0	0	0	0	3	0	0	1	23	0	1	2	2	8	0	6	9	7	10	13	0	1	2	2	1	0	1	1
Gardnerella vaginalis	0	0	2	0	1	81	2	2	0	0	0	0	1	0	1	0	0	0	1	0	2	0	0	0	0	1	3	0	2	0	0	1	0
Mycoplasma orale	0	1	0	0	0	0	0	0	0	3	0	0	0	0	0	23	0	2	13	0	0	0	8	9	26	5	1	0	0	0	0	4	5
Mitsuokella sp.	0	0	0	0	0	0	5	4	0	10	0	1	0	0	6	0	0	0	1	1	0	1	0	0	0	0	67	0	0	0	0	0	0
Streptococcus mutans	0	0	4	0	0	46	0	3	0	0	8	0	0	0	17	1	9	0	0	0	3	0	0	0	0	0	0	0	0	0	1	0	0
Bifidobacterium breve	1	0	2	5	0	0	0	7	0	2	1	1	0	25	1	2	0	1	4	14	7	0	0	0	0	2	16	0	0	0	0	0	0
Propionibacterium acnes	0	0	0	0	0	13	0	23	0	0	0	1	0	5	11	0	0	0	1	1	1	0	0	0	0	0	28	0	0	0	0	0	5
Cardiobacterium valvarum	0	0	0	0	1	0	0	11	4	0	0	0	0	0	0	11	0	1	4	0	0	6	3	0	7	0	31	1	0	0	1	4	1
Lactobacillus iners	5	3	0	1	1	18	2	9	1	2	0	4	1	5	5	4	2	1	1	0	6	4	0	2	0	2	2	2	0	0	0	2	0
Gemella sp.	0	0	6	0	2	14	9	6	1	2	0	0	3	4	10	3	0	2	2	1	1	3	3	0	0	0	3	0	0	1	0	0	2
Dolosigranulum pigrum	0	3	11	0	0	4	0	8	0	1	0	0	2	33	0	3	1	0	0	0	0	2	0	2	0	3	2	0	0	2	0	0	1
Finegoldia magna	2	0	0	0	1	3	2	5	0	3	0	3	1	1	1	8	0	3	1	0	0	15	3	9	1	2	1	1	1	0	3	1	0
Gemella bergeriae	0	1	10	0	1	8	7	7	0	1	0	2	1	10	3	1	0	1	1	1	1	3	0	0	1	0	4	0	2	0	0	2	0
Scardovia wiggsiae	0	0	0	6	0	51	0	2	0	0	0	0	2	2	0	0	4	0	0	0	0	0	0	0	0	0	0	0	0	0	0	0	0
Bacteroidetes [G-1]	0	0	0	0	0	5	0	34	1	0	0	0	0	0	6	0	0	1	1	0	0	0	1	2	4	1	7	1	1	0	1	0	0
Mycoplasma salivarium	1	0	1	0	0	18	0	8	0	0	3	0	0	0	2	1	2	0	0	0	8	0	0	0	0	0	0	0	20	1	0	0	0
Treponema maltophilum	3	0	1	0	1	0	0	0	0	1	0	1	0	0	8	5	5	2	4	0	0	6	5	6	5	2	4	0	2	0	0	0	2
Lactobacillus catenaforme	0	0	0	0	1	2	0	5	0	0	0	2	1	1	17	2	0	2	3	0	4	1	0	1	0	2	10	1	0	0	1	0	1
Escherichia coli	0	0	0	0	2	3	0	13	0	0	5	0	4	1	2	0	0	0	0	0	0	1	0	0	0	1	18	0	1	2	0	2	0
Eggerthia catenaformis	0	0	0	0	0	0	0	5	0	2	0	0	1	0	11	1	0	3	3	0	9	2	0	5	2	0	8	0	1	0	0	0	0
Actinomyces massiliensis	0	0	0	0	0	0	0	35	0	0	0	0	1	5	0	0	1	0	0	0	2	1	1	0	0	0	7	0	0	0	0	0	0
Lactococcus lactis	0	0	0	1	0	30	1	0	0	0	1	0	0	10	1	0	0	0	0	1	1	2	0	0	0	2	2	0	0	0	0	0	0
Desulfobulbus sp.	0	1	0	0	2	0	0	0	6	0	0	1	0	1	3	0	1	0	0	0	35	0	0	0	0	0	0	0	0	0	0	1	0
Lactobacillus reuteri	0	0	0	20	0	15	0	0	0	0	0	0	0	0	0	0	0	0	0	0	12	0	0	1	0	0	2	0	0	0	0	0	0
Treponema lecithinolyticum	0	0	1	1	0	1	0	0	4	0	0	0	0	1	3	0	0	0	2	0	34	0	0	0	0	0	3	0	0	0	0	0	0
Parascardovia denticolens	0	0	0	25	0	9	1	0	0	0	0	3	0	0	6	0	3	0	0	0	0	0	0	0	0	0	0	0	0	0	0	0	0
Actinomyces dentalis	0	0	0	0	0	0	0	8	0	2	0	0	0	3	1	0	2	0	22	1	1	6	0	0	0	0	0	0	0	0	0	0	0
Capnocytophaga haemolytica	0	0	0	0	0	1	0	2	0	0	0	0	1	20	1	0	0	0	2	1	1	2	1	1	0	1	6	0	0	0	0	1	4
Pseudoramibacter alactolyticus	0	0	0	7	0	21	0	2	0	0	0	1	0	1	2	1	0	0	0	0	3	0	0	0	1	0	2	1	0	0	0	0	1
Staphylococcus epidermidis	1	0	0	3	0	1	0	0	0	0	0	0	0	25	1	0	0	0	0	0	4	0	0	0	0	0	3	2	0	0	0	0	0
Lactobacillus brevis	0	0	0	26	0	5	0	0	0	0	0	0	0	0	0	0	0	0	0	0	6	0	0	0	0	0	0	0	0	0	0	0	0
Streptococcus downei	0	1	0	1	0	19	0	4	1	0	0	0	3	0	5	0	1	0	0	1	0	0	0	0	0	0	0	0	0	0	0	0	0
Lactobacillus paracasei	0	0	0	22	0	5	0	0	0	0	0	0	0	0	0	0	0	0	0	0	6	0	0	0	0	0	0	0	0	0	0	0	0
Pseudomonas aeruginosa	0	0	0	0	0	15	0	15	0	0	1	0	1	0	0	0	0	0	0	0	0	0	0	0	0	0	1	0	0	0	0	0	0
Eubacterium saphenum	0	0	0	0	0	0	0	0	0	1	0	0	0	0	0	0	0	0	1	0	21	5	0	0	1	0	3	0	0	0	0	0	0
Klebsiella pneumoniae	1	0	0	0	0	0	0	16	0	0	8	0	4	1	0	0	0	0	0	0	0	0	0	0	0	0	1	0	0	0	0	0	0
Olsenella uli	0	0	0	0	0	8	0	0	0	0	0	0	0	6	1	0	0	0	0	0	2	1	0	0	1	0	12	0	0	0	0	0	0
Corynebacterium urealyticum	1	0	0	0	0	0	0	1	0	0	0	0	0	0	2	0	0	0	0	0	1	0	0	0	0	0	25	0	0	0	0	0	0
Actinomyces israelii	0	0	0	0	0	0	0	5	0	0	1	0	0	0	2	0	0	0	0	0	11	4	0	0	1	0	3	0	0	0	0	0	0
Propionibacterium propionicum	0	0	0	0	0	17	0	1	0	0	0	1	0	0	0	0	2	0	0	0	0	0	0	0	1	0	2	0	0	0	0	0	0
Kingella kingae	0	0	0	0	0	1	0	1	0	0	0	0	3	0	0	0	0	1	0	0	0	2	1	2	6	0	3	1	1	1	0	0	0
Bifidobacterium dentium	0	0	0	2	0	2	0	0	0	0	0	0	0	0	12	0	3	0	0	0	3	0	0	0	0	0	0	0	0	0	0	0	0
Propionibacterium sp.	0	0	0	0	0	0	0	18	1	0	0	0	0	1	0	0	0	0	0	0	1	1	0	0	0	0	0	0	0	0	0	0	0
Bifidobacterium animalis	0	0	0	0	0	0	0	4	0	0	0	0	0	0	0	0	0	0	0	0	0	0	0	0	0	0	16	0	0	1	0	0	0
Peptoniphilus indolicus	0	1	0	0	0	0	0	3	0	4	0	1	0	0	2	0	0	2	1	0	0	1	1	0	1	1	0	2	0	0	1	0	0
Treponema putidum	0	0	0	0	12	0	0	1	0	0	0	1	0	0	0	0	0	0	0	0	0	5	0	0	1	0	0	0	0	0	0	1	0
Enterococcus italicus	0	0	0	10	0	1	0	0	0	0	0	0	0	3	0	0	0	0	0	0	3	0	0	0	0	0	1	0	0	0	0	0	0
Actinomyces gerencseriae	0	0	0	0	0	11	0	2	0	0	0	0	0	0	2	0	0	0	0	0	0	0	0	0	0	1	1	0	0	0	0	0	0
Fusobacterium gonidiaformans	0	0	0	0	0	0	1	1	1	1	0	0	0	0	1	0	0	0	0	0	2	2	0	1	1	0	3	0	0	1	0	0	0
Listeria monocytogenes	0	0	0	0	0	9	0	0	0	0	2	0	0	1	0	0	0	0	0	0	1	0	0	0	0	0	1	0	0	0	0	0	0
Scardovia inopinata	0	0	0	2	0	4	0	2	0	0	0	1	0	0	1	0	0	0	0	0	0	0	0	1	0	1	2	0	0	0	0	0	0
Lactobacillus panis	0	0	0	2	0	9	0	0	0	0	0	0	0	0	0	0	0	0	0	0	2	0	0	0	0	0	0	0	0	0	0	0	0
Ralstonia pickettii	0	0	0	0	0	0	0	0	0	0	0	0	0	1	0	0	0	0	0	0	0	0	0	0	0	0	12	0	0	0	0	0	0
Anaerococcus lactolyticus	0	0	0	0	0	2	0	1	0	1	0	0	0	0	1	0	0	0	0	0	1	3	0	0	0	0	2	0	0	0	0	0	0
Anaerococcus prevotii	0	0	0	0	0	0	0	4	0	1	0	0	0	0	3	0	0	0	1	0	0	0	0	2	0	0	0	0	0	0	0	0	0
Enterococcus durans	0	0	0	0	0	3	0	0	0	0	0	0	0	1	0	0	2	1	3	0	0	0	0	0	0	0	1	0	0	0	0	0	0
Neisseria weaveri	1	0	0	0	0	4	0	0	0	0	0	0	4	0	0	0	0	0	0	0	0	0	0	0	0	0	1	0	0	0	0	0	0
Bacillus subtilis	0	0	0	0	0	1	0	0	0	0	0	0	0	0	0	0	0	0	0	0	0	0	0	0	0	0	9	0	0	0	0	0	0
Olsenella profusa	0	0	0	0	0	8	0	0	0	0	0	0	0	0	0	0	2	0	0	0	0	0	0	0	0	0	0	0	0	0	0	0	0
Pyramidobacter piscolens	0	0	0	0	0	10	0	0	0	0	0	0	0	0	0	0	0	0	0	0	0	0	0	0	0	0	0	0	0	0	0	0	0
Anaerococcus sp.	0	0	2	0	0	0	0	2	0	0	0	0	0	1	0	2	0	0	1	0	0	0	0	1	0	0	0	0	0	0	0	0	0
Porphyromonas asaccharolytica	0	0	0	0	0	1	0	1	0	0	0	0	0	0	2	0	0	0	0	0	0	0	0	0	0	0	4	0	0	0	0	0	1
Anaerococcus tetradius	0	0	0	0	0	0	0	0	0	0	0	0	0	0	4	0	0	0	1	0	1	0	1	0	0	0	0	0	0	0	0	0	0
Lactobacillus jensenii	0	0	0	6	0	1	0	0	0	0	0	0	0	0	0	0	0	0	0	0	0	0	0	0	0	0	0	0	0	0	0	0	0
Afipia broomeae	0	0	0	0	0	0	0	0	0	0	0	0	0	0	0	0	0	0	0	0	0	0	0	0	0	0	6	0	0	0	0	0	0
Enterococcus casseliflavus	0	0	0	0	0	0	0	1	0	0	0	0	0	0	2	0	0	0	3	0	0	0	0	0	0	0	0	0	0	0	0	0	0
Haemophilus ducreyi	0	0	0	0	2	4	0	0	0	0	0	0	0	0	0	0	0	0	0	0	0	0	0	0	0	0	0	0	0	0	0	0	0
Mitsuokella multacida	0	0	0	0	0	0	0	0	0	0	0	0	0	0	0	0	0	0	0	0	0	0	0	0	0	0	6	0	0	0	0	0	0
Acinetobacter baumannii	0	0	0	0	0	1	0	1	0	0	1	0	0	0	0	0	0	0	0	0	0	0	0	0	0	0	0	2	0	0	0	0	0
Circular plasmid	0	0	0	0	0	5	0	0	0	0	0	0	0	0	0	0	0	0	0	0	0	0	0	0	0	0	0	0	0	0	0	0	0
Propionibacterium avidum	0	0	0	0	0	0	0	0	0	1	0	0	0	0	0	0	0	0	0	0	1	0	0	0	0	0	3	0	0	0	0	0	0
Campylobacter ureolyticus	0	0	0	0	0	0	1	0	0	0	0	0	0	0	0	0	0	1	0	0	0	0	0	0	0	0	0	1	0	0	0	0	1
Bacillus anthracis	0	0	0	0	0	1	0	0	0	0	0	0	0	1	1	0	0	0	0	0	0	0	0	0	0	0	0	0	1	0	0	0	0
Enterobacter hormaechei	0	0	0	0	0	0	0	0	0	0	0	0	0	4	0	0	0	0	0	0	0	0	0	0	0	0	0	0	0	0	0	0	0
Lactobacillus buchneri	0	0	0	0	0	2	0	0	0	0	0	0	0	0	0	0	0	0	0	0	1	0	0	0	0	0	1	0	0	0	0	0	0
Jonquetella anthropi	0	0	0	0	0	0	0	2	0	0	0	0	0	1	0	0	0	0	0	0	0	0	0	0	0	0	0	0	0	0	0	0	0
Pseudomonas fluorescens	0	0	0	0	0	2	0	0	0	0	0	0	0	0	0	0	0	0	0	0	0	0	0	0	0	0	1	0	0	0	0	0	0
Corynebacterium diphtheriae	0	0	0	0	0	0	0	3	0	0	0	0	0	0	0	0	0	0	0	0	0	0	0	0	0	0	0	0	0	0	0	0	0
Eggerthella lenta	0	0	0	0	0	0	0	3	0	0	0	0	0	0	0	0	0	0	0	0	0	0	0	0	0	0	0	0	0	0	0	0	0
Lactobacillus kisonensis	0	0	0	3	0	0	0	0	0	0	0	0	0	0	0	0	0	0	0	0	0	0	0	0	0	0	0	0	0	0	0	0	0
Moraxella osloensis	0	0	0	0	0	0	0	2	0	0	0	0	0	0	0	0	0	0	0	0	0	0	0	0	0	0	1	0	0	0	0	0	0
Propionibacterium acidifaciens	0	0	0	0	0	0	0	0	0	0	0	0	0	0	3	0	0	0	0	0	0	0	0	0	0	0	0	0	0	0	0	0	0
Sneathia amnii	0	0	0	0	0	0	0	0	0	0	0	0	0	0	1	0	0	0	0	0	0	0	0	0	0	0	0	0	0	0	0	0	1
Actinomyces timonensis	0	0	0	0	0	0	0	0	0	0	0	0	0	1	0	0	0	0	0	0	0	0	0	0	0	0	1	0	0	0	0	0	0
Alloiococcus otitis	0	0	0	0	0	0	0	1	0	0	0	0	0	0	0	0	0	0	0	0	1	0	0	0	0	0	0	0	0	0	0	0	0
Arcanobacterium haemolyticum	0	0	0	0	0	0	0	0	0	0	0	0	0	0	0	0	0	0	0	0	0	0	0	0	0	0	1	0	1	0	0	0	0
Comamonas testosteroni	0	0	0	0	0	0	0	0	0	0	0	0	0	0	0	0	0	0	0	0	0	0	0	0	0	0	2	0	0	0	0	0	0
Delftia acidovorans	0	0	0	0	0	0	0	1	0	0	0	0	0	0	0	0	0	0	0	0	0	0	0	0	0	0	1	0	0	0	0	0	0
Moraxella catarrhalis	0	0	0	0	0	0	0	0	0	0	0	0	0	0	0	0	0	0	0	0	0	2	0	0	0	0	0	0	0	0	0	0	0
Pseudomonas stutzeri	0	0	0	0	0	0	0	0	0	0	0	0	0	0	0	0	0	0	0	0	0	0	0	0	0	0	2	0	0	0	0	0	0
Stenotrophomonas maltophilia	0	0	0	0	0	0	0	2	0	0	0	0	0	0	0	0	0	0	0	0	0	0	0	0	0	0	0	0	0	0	0	0	0
Variovorax paradoxus	0	0	0	0	0	0	0	0	0	0	0	0	0	1	0	0	0	0	0	0	0	0	0	0	0	0	1	0	0	0	0	0	0
Staphylococcus warneri	0	0	0	0	0	1	0	0	0	0	0	0	0	0	0	0	0	0	0	0	0	0	0	0	0	0	0	0	0	0	0	0	0
Actinobaculum sp.	0	0	0	0	0	0	0	0	0	0	1	0	0	0	0	0	0	0	0	0	0	0	0	0	0	0	0	0	0	0	0	0	0
Actinomyces radicidentis	0	0	0	0	0	0	0	0	0	0	0	0	0	0	0	0	0	0	0	0	0	0	0	0	0	0	1	0	0	0	0	0	0
Agrobacterium tumefaciens	0	0	0	0	0	0	0	0	0	0	0	0	0	0	0	0	0	0	0	0	0	0	0	0	0	0	1	0	0	0	0	0	0
Bifidobacterium subtile	0	0	0	0	0	1	0	0	0	0	0	0	0	0	0	0	0	0	0	0	0	0	0	0	0	0	0	0	0	0	0	0	0
Desulfomicrobium orale	0	0	0	0	0	0	0	0	0	0	0	0	0	0	0	0	0	0	0	0	0	0	0	0	0	0	0	1	0	0	0	0	0
Enterobacter cancerogenus	0	0	0	0	0	0	0	0	0	0	0	0	0	1	0	0	0	0	0	0	0	0	0	0	0	0	0	0	0	0	0	0	0
Enterococcus saccharolyticus	0	0	0	0	0	0	0	0	0	0	0	0	0	0	1	0	0	0	0	0	0	0	0	0	0	0	0	0	0	0	0	0	0
Lactobacillus coleohominis	0	0	0	0	0	0	0	0	0	0	0	0	0	0	0	0	0	0	0	0	1	0	0	0	0	0	0	0	0	0	0	0	0
Mobiluncus mulieris	0	0	0	0	0	0	0	0	0	0	0	0	0	0	0	0	0	0	0	0	0	0	0	0	0	0	1	0	0	0	0	0	0
mycobacterium tuberculosis	1	0	0	0	0	0	0	0	0	0	0	0	0	0	0	0	0	0	0	0	0	0	0	0	0	0	0	0	0	0	0	0	0
Mycoplasma fermentans	0	0	0	0	0	0	0	0	0	0	0	0	0	0	0	0	0	0	0	0	0	0	0	0	1	0	0	0	0	0	0	0	0
Ochrobactrum anthropi	0	0	0	0	0	0	0	1	0	0	0	0	0	0	0	0	0	0	0	0	0	0	0	0	0	0	0	0	0	0	0	0	0
Staphylococcus caprae	0	0	0	0	0	0	0	0	0	0	0	0	0	0	0	0	0	0	1	0	0	0	0	0	0	0	0	0	0	0	0	0	0
Turicella otitidis	0	0	0	0	0	0	0	0	0	0	0	0	0	0	0	0	0	0	0	0	1	0	0	0	0	0	0	0	0	0	0	0	0
Yersinia pestis	0	0	0	0	0	0	0	1	0	0	0	0	0	0	0	0	0	0	0	0	0	0	0	0	0	0	0	0	0	0	0	0	0

### Sheet: SupTable3
Suplementary table 3. Species differentially active in the Ctr and MM groups
Species	p.value	Ctr	MM	Fold Change
Lysinibacillus fusiformis	0.00115506	0.000254763	0.000961078	-3.77244
Porphyromonas catoniae	0.000724674	0.00315623	0.00947623	-3.00239
Pseudomonas pseudoalcaligenes	0.000251316	0.0026184	0.00643922	-2.45922
Rhodobacter capsulatus	0.00429225	0.0110397	0.0252379	-2.2861
Capnocytophaga granulosa	0.0494929	0.0249809	0.0499568	-1.9998
Actinomyces johnsonii	0.012331	0.00294393	0.00524749	-1.78248
Prevotella saccharolytica	0.0107584	0.00353837	0.00555503	-1.56994
Streptococcus peroris	0.0357008	0.201263	0.291649	-1.4491
Bifidobacterium longum	0.0263443	0.00133043	0.00155695	-1.17026
Prevotella veroralis	0.0356144	0.26903	0.298299	-1.1088
Prevotella tannerae	0.0290695	0.0171257	0.017261	-1.0079
Rothia mucilaginosa	0.0432534	4.88429	1.91356	2.55245
Campylobacter rectus	0.0466783	0.00273162	0.000826527	3.30494
Veillonella dispar	0.0342134	11.7023	3.48933	3.35375
Neisseria sicca	0.0424874	0.666856	0.130611	5.10568
Fretibacterium fastidiosum	0.0241277	0.00217964	7.68863e-05	28.3489
Lautropia mirabilis	0.000459864	0.16152	0.000807306	200.072
Haemophilus sp.	0.0901643	2.82096	0.44571	6.32914
Campylobacter gracilis	0.0645217	0.0024344	0.000653533	3.72498
Streptococcus infantis	0.0785359	1.84852	0.675907	2.73487
Gemella bergeriae	0.0626886	0.000481219	0.000345988	1.39085
Prevotella denticola	0.0721217	0.0994283	0.0805191	1.23484
Parvimonas micra	0.0943759	0.0209189	0.0181259	1.15408
Tannerella forsythia	0.0915441	0.0128372	0.0197982	-1.54225
Streptococcus agalactiae	0.0866084	0.00127381	0.00217204	-1.70514
Brevundimonas diminuta	0.0576366	0.00274578	0.00672755	-2.45014
Haemophilus parahaemolyticus	0.0830499	0.00162765	0.00613168	-3.76719
Streptococcus constellatus	0.0791236	0.0040479	0.0248535	-6.13985

### Sheet: SupTable4
Suplementary table 4. Species differentially active in the Ctr and HS groups
Species	p.value	Ctr	HS	Fold Change
Capnocytophaga sputigena	0.00516833	0.00355253	0.168801	-47.5159
Capnocytophaga granulosa	2.8931e-06	0.0249809	1.05553	-42.2535
Prevotella shahii	0.00637633	0.041498	1.70261	-41.0287
Campylobacter showae	0.0201428	0.0212444	0.66377	-31.2445
Treponema medium	0.00037178	0.000495372	0.0137708	-27.7988
Prevotella tannerae	0.00565954	0.0171257	0.458182	-26.754
Peptostreptococcus stomatis	0.00645546	0.00448666	0.0772233	-17.2118
Lachnoanaerobaculum sp.	0.0102503	0.126009	1.8157	-14.4093
Parvimonas sp.	0.036715	0.00506695	0.0683672	-13.4928
Leptotrichia sp.	0.0138175	0.473533	5.1093	-10.7897
Filifactor alocis	0.0170935	0.00275993	0.0273956	-9.92617
Capnocytophaga ochracea	0.0147514	0.00233533	0.0180042	-7.70949
Oribacterium sp.	0.0343963	0.171116	1.05986	-6.19383
Eubacterium infirmum	0.0179717	0.0034393	0.0203399	-5.91396
Treponema socranskii	0.00968415	0.000594447	0.0034062	-5.73003
Prevotella oulorum	0.0243625	0.0127948	0.0625767	-4.89081
Eikenella corrodens	0.0110139	0.00485465	0.0209724	-4.32007
Porphyromonas uenonis	0.0461382	0.000594447	0.00204372	-3.43802
Prevotella pleuritidis	0.0123303	0.0272596	0.0768341	-2.8186
Tannerella forsythia	0.00108018	0.0128372	0.0288067	-2.244
Lactobacillus vaginalis	3.7261e-18	0.110227	0.233908	-2.12205
Streptococcus agalactiae	0.00135824	0.00127381	0.00107052	1.1899
Gemella bergeriae	0.0441859	0.000481219	0.00038928	1.23618
Gemella sanguinis	0.0276418	1.9663	1.52899	1.28601
Streptococcus pseudopneumoniae	0.0294889	1.27715	0.885368	1.44251
Streptococcus anginosus	0.0400184	0.0369406	0.0201939	1.8293
Streptococcus infantis	0.0307376	1.84852	0.842693	2.19358
Streptococcus oralis	0.00631474	0.388839	0.173375	2.24276
Veillonella atypica	0.0465073	5.97784	2.60608	2.2938
Streptococcus halitosis	0.013652	0.0473717	0.0187341	2.52864
Streptococcus sp.	0.000465882	1.97431	0.601388	3.28293
Streptococcus sanguinis	0.00334375	0.171908	0.0459837	3.73847
Streptococcus vestibularis	0.0235852	0.108614	0.0266657	4.07318
Prevotella histicola	0.00845423	6.81588	1.66076	4.10406
Veillonella parvula	0.000492584	0.680585	0.161551	4.21282
Veillonella dispar	0.000850688	11.7023	2.57518	4.54428
Streptococcus parasanguinis	3.30591e-06	8.3403	1.58043	5.27725
Granulicatella adiacens	0.000331091	0.412518	0.0778073	5.30179
Haemophilus parainfluenzae	0.00853139	5.01222	0.932714	5.3738
Streptococcus peroris	0.00143075	0.201263	0.0340133	5.91717
Corynebacterium matruchotii	0.0352543	0.0187251	0.0029196	6.41358
Haemophilus sp.	0.00395305	2.82096	0.43137	6.53953
Rothia mucilaginosa	1.0214e-05	4.88429	0.628638	7.76963
Kingella oralis	0.00049582	0.0467065	0.0019464	23.9964
Lautropia mirabilis	6.50673e-05	0.16152	0.00321156	50.2933
Streptococcus sp.oral	0.059569	0.00271747	0.000535259	5.07692
Haemophilus influenzae	0.0622162	0.0410876	0.0127489	3.22283
Rothia aeria	0.0925892	0.00979422	0.00330888	2.95998
Kingella denitrificans	0.0887583	0.0101339	0.0036495	2.77679
Atopobium parvulum	0.0987136	0.292581	0.18121	1.6146
Prevotella denticola	0.0545732	0.0994283	0.0618955	1.60639
Streptococcus gordonii	0.0617983	0.0267784	0.017177	1.55897
Streptococcus dentisani	0.0669248	0.0422623	0.02889	1.46287
Peptoniphilus lacrimalis	0.0703631	0.167153	0.143109	1.16801
Prevotella baroniae	0.0534172	0.00895916	0.00836951	1.07045
Selenomonas infelix	0.0733782	0.0020098	0.00452538	-2.25166
Aggregatibacter segnis	0.0525561	0.00543494	0.0164957	-3.03512
Fretibacterium fastidiosum	0.0578559	0.00217964	0.00671507	-3.08082
Eubacterium sulci	0.0732294	0.154018	0.590732	-3.83547
Streptococcus constellatus	0.0711487	0.0040479	0.0214104	-5.28926
Tannerella sp.	0.0795143	0.389207	2.88724	-7.41826
Abiotrophia defectiva	0.0831819	0.00339684	0.026325	-7.74986

### Sheet: SupTable5
Suplementary table 5. Species differentially active in the Ctr and MM-HS groups
Species	p.value	Ctr	MM-HS	Fold Change
Dialister invisus	0.0163597	0.00257594	0.30568	-118.668
Campylobacter showae	0.000194735	0.0212444	0.966617	-45.4998
Porphyromonas uenonis	0.000834257	0.000594447	0.0236927	-39.8567
Tannerella sp.	0.00351508	0.389207	14.9534	-38.4202
Capnocytophaga granulosa	1.36549e-07	0.0249809	0.697727	-27.9304
Chloroflexi bacterium	0.000493817	0.000141535	0.00379977	-26.8469
Prevotella tannerae	0.0242093	0.0171257	0.334514	-19.5328
Lysinibacillus fusiformis	0.000738741	0.000254763	0.00384447	-15.0904
Pseudomonas pseudoalcaligenes	1.51111e-05	0.0026184	0.0394282	-15.0581
Capnocytophaga sputigena	0.00761954	0.00355253	0.052705	-14.8359
Brevundimonas diminuta	0.00339373	0.00274578	0.039607	-14.4247
Rhodobacter capsulatus	0.000653005	0.0110397	0.155835	-14.1159
Porphyromonas catoniae	1.59953e-05	0.00315623	0.0415292	-13.1579
Bradyrhizobium elkanii	0.029306	0.00226456	0.0270007	-11.9232
Actinomyces johnsonii	0.000338471	0.00294393	0.0329462	-11.1913
Prevotella shahii	0.0137033	0.041498	0.43818	-10.5591
Treponema medium	0.0446123	0.000495372	0.00455972	-9.20464
Campylobacter rectus	0.0224558	0.00273162	0.0215022	-7.87159
Prevotella saccharolytica	0.00350284	0.00353837	0.0268666	-7.59293
Peptostreptococcus stomatis	0.00485473	0.00448666	0.0260172	-5.7988
Leptotrichia sp.	0.029269	0.473533	2.08692	-4.40713
Neisseria lactamica	0.0332568	0.0122286	0.0520792	-4.2588
Aggregatibacter aphrophilus	0.00815207	0.00239194	0.00862771	-3.60699
Eikenella corrodens	0.00354458	0.00485465	0.0164955	-3.39787
Streptococcus agalactiae	0.0162627	0.00127381	0.00236927	-1.85998
Rothia mucilaginosa	0.0133125	4.88429	5.41615	-1.10889
Leptotrichia shahii	0.0480743	0.0772073	0.0799293	-1.03526
Leptotrichia buccalis	0.0304126	0.0269058	0.0270901	-1.00685
Leptotrichia wadei	0.0393523	0.389957	0.267236	1.45923
Leptotrichia hofstadii	0.0238399	0.0164039	0.00916415	1.79001
Streptococcus parasanguinis	0.000294353	8.3403	3.30491	2.52361
Streptococcus peroris	0.0426803	0.201263	0.0695134	2.89531
Eubacterium brachy	0.00309088	0.00451496	0.00116228	3.88457
Streptococcus infantarius	0.00569062	0.00111813	0.000223516	5.00245
Gemella sanguinis	0.036649	1.9663	0.368488	5.33613
Veillonella parvula	0.00656531	0.680585	0.125035	5.44317
Veillonella dispar	0.00989023	11.7023	1.97646	5.92086
Granulicatella adiacens	0.0480677	0.412518	0.0471618	8.74685
Prevotella histicola	0.000556396	6.81588	0.691916	9.85074
Kingella oralis	0.0142919	0.0467065	0.00460443	10.1438
Streptococcus vestibularis	0.00164032	0.108614	0.0071078	15.2809
Streptococcus salivarius	0.00448733	4.33756	0.229327	18.9143
Lactobacillus vaginalis	0.0493323	0.110227	4.47032e-05	2465.76
Corynebacterium matruchotii	0.0947572	0.0187251	0.00183283	10.2165
Oribacterium sinus	0.0678994	0.86349	0.148549	5.81285
Tannerella forsythia	0.0918359	0.0128372	0.00411269	3.12137
Streptococcus sp.	0.0516875	1.97431	0.757406	2.60668
Streptococcus oralis	0.0565707	0.388839	0.232859	1.66985
Rothia dentocariosa	0.0938426	0.0643135	0.0662948	-1.03081
Gemella morbillorum	0.0550692	0.0409744	0.0425574	-1.03864
Neisseria sp.	0.0724028	0.0402101	0.0564154	-1.40302
Fusobacterium nucleatum	0.0697589	0.275243	0.462007	-1.67854
Neisseria mucosa	0.0953431	0.360475	0.749672	-2.07968
Fusobacterium periodonticum	0.0721085	3.69882	8.2358	-2.2266
Filifactor alocis	0.0642667	0.00275993	0.00746543	-2.70493
Leptotrichia goodfellowii	0.0718918	0.00157104	0.00491735	-3.13
Prevotella maculosa	0.0875187	0.0056897	0.0235586	-4.14056
Neisseria gonorrhoeae	0.078659	0.00617092	0.0263302	-4.26681
Neisseria meningitidis	0.0705143	0.0314632	0.152035	-4.83217
Eubacterium infirmum	0.0914402	0.0034393	0.0282971	-8.22758
Prevotella oulorum	0.0683995	0.0127948	0.624324	-48.7953

### Sheet: SupTable6
Suplementary table 6. Species differentially active in the MM and MM-HS groups
feature	p.value	MM	MM-HS	Fold Change
Lautropia mirabilis	0.00381815	0.000807306	0.125392	-155.322
Dialister invisus	0.0445486	0.00751563	0.30568	-40.6726
Campylobacter showae	3.62254e-05	0.0280827	0.966617	-34.4203
Selenomonas noxia	0.0404478	0.00144162	0.0432727	-30.0167
Campylobacter rectus	9.73475e-05	0.000826527	0.0215022	-26.0151
Porphyromonas uenonis	0.0091256	0.00101874	0.0236927	-23.2568
Prevotella tannerae	0.0238077	0.017261	0.334514	-19.3798
Chloroflexi bacterium	0.0383288	0.000230659	0.00379977	-16.4736
Actinomyces odontolyticus	0.0280019	0.0675446	1.07493	-15.9144
Tannerella sp.	0.013012	0.964307	14.9534	-15.5069
Capnocytophaga granulosa	0.000843801	0.0499568	0.697727	-13.9666
Capnocytophaga sputigena	0.00754108	0.00741952	0.052705	-7.10356
Leptotrichia goodfellowii	0.0455735	0.000730419	0.00491735	-6.73223
Prevotella intermedia	0.00590861	0.0427872	0.21234	-4.9627
Treponema socranskii	0.0397803	0.000345988	0.00169872	-4.90976
Treponema denticola	0.0558097	0.000691976	0.00335274	-4.84516
Filifactor alocis	0.023546	0.00165305	0.00746543	-4.51614
Porphyromonas catoniae	0.0515256	0.00947623	0.0415292	-4.38246
Capnocytophaga ochracea	0.0158198	0.00123018	0.00460443	-3.74289
Prevotella maculosa	0.00438492	0.00839982	0.0235586	-2.80465
Fusobacterium periodonticum	0.0565808	3.2309	8.2358	-2.54908
Fusobacterium nucleatum	0.00557313	0.188045	0.462007	-2.4569
Fusobacterium hwasookii	0.0420938	0.0229313	0.0541355	-2.36077
Peptostreptococcus stomatis	0.0548464	0.0119366	0.0260172	-2.17962
Fusobacterium sp.	0.0277424	0.113965	0.231384	-2.03031
Alloscardovia omnicolens	0.0309002	0.0029409	0.00362096	-1.23124
Bifidobacterium longum	0.0251442	0.00155695	0.00165402	-1.06235
Prevotella denticola	0.0460134	0.0805191	0.0725979	1.10911
Leptotrichia buccalis	0.0476903	0.0530515	0.0270901	1.95833
Leptotrichia hofstadii	0.024155	0.0218934	0.00916415	2.38902
Streptococcus gordonii	0.0217314	0.0236425	0.00813598	2.90592
Veillonella parvula	0.024335	0.442231	0.125035	3.53686
Eubacterium brachy	0.00769877	0.00430563	0.00116228	3.70446
Oribacterium sinus	0.00535149	0.606171	0.148549	4.08063
Streptococcus parasanguinis	0.00560726	14.1167	3.30491	4.27145
Veillonella atypica	0.0477728	10.3043	2.18321	4.71978
Veillonella sp.	0.0584186	7.03677	1.45822	4.82559
Prevotella histicola	0.000680925	9.07894	0.691916	13.1215
Streptococcus mutans	0.0541561	0.000672755	4.47032e-05	15.0494
Streptococcus vestibularis	6.69541e-05	0.141144	0.0071078	19.8576
Streptococcus salivarius	0.00196297	5.12941	0.229327	22.3672
Lactobacillus vaginalis	0.0438416	0.00144162	4.47032e-05	32.2487
Porphyromonas endodontalis	0.0604091	0.016396	0.00970059	1.69021
Porphyromonas gingivalis	0.0639415	0.0391159	0.0485923	0.80498
Actinomyces johnsonii	0.0666574	0.00524749	0.0329462	0.159274
Leptotrichia wadei	0.0780063	0.615532	0.267236	2.30333
Parvimonas sp.	0.0812156	0.00617012	0.0299064	0.206314
Capnocytophaga sp.	0.0913818	0.229429	0.499513	0.459304
Haemophilus sputorum	0.0929951	0.00884192	0.0316051	0.279762
Streptococcus sp.oral	0.0992059	0.0014224	0.00210105	0.676993

### Sheet: SupTable7
Suplementary table 7. Species differentially active in the HS and MM-HS groups
Species	p.value	HS	MM-HS	Fold Change
Lautropia mirabilis	0.000436811	0.00321156	0.125392	-39.0441
Selenomonas noxia	0.0484541	0.0021897	0.0432727	-19.7619
Lysinibacillus fusiformis	0.000189055	0.0002433	0.00384447	-15.8014
Rothia aeria	0.0314906	0.00330888	0.0437644	-13.2264
Porphyromonas uenonis	0.0195471	0.00204372	0.0236927	-11.5929
Brevundimonas diminuta	1.12067e-05	0.00345486	0.039607	-11.4642
Pseudomonas pseudoalcaligenes	8.20917e-05	0.00350352	0.0394282	-11.2539
Actinomyces johnsonii	0.000351104	0.00296826	0.0329462	-11.0995
Rhodobacter capsulatus	2.51709e-05	0.0154252	0.155835	-10.1026
Bradyrhizobium elkanii	0.00248535	0.00272496	0.0270007	-9.90867
Porphyromonas catoniae	8.4583e-05	0.0046227	0.0415292	-8.98377
Chloroflexi bacterium	8.03589e-05	0.000535259	0.00379977	-7.09893
Prevotella saccharolytica	0.00023225	0.00408744	0.0268666	-6.57297
Neisseria sp.	0.000139522	0.0162038	0.0564154	-3.48162
Porphyromonas gingivalis	0.000784226	0.0207778	0.0485923	-2.33867
Prevotella maculosa	0.000223416	0.0126516	0.0235586	-1.8621
Rothia dentocariosa	0.00439437	0.0376628	0.0662948	-1.76022
Haemophilus sputorum	0.0499805	0.0210211	0.0316051	-1.5035
Campylobacter showae	0.0490279	0.66377	0.966617	-1.45625
Campylobacter rectus	0.00411385	0.0155225	0.0215022	-1.38523
Neisseria sicca	0.0352616	0.0724547	0.0967377	-1.33515
Prevotella denticola	0.0131348	0.0618955	0.0725979	-1.17291
Streptococcus anginosus	0.0317747	0.0201939	0.0214128	-1.06036
Leptotrichia goodfellowii	0.0309608	0.00476868	0.00491735	-1.03118
Haemophilus sp.	0.0427269	0.43137	0.438538	-1.01662
Fusobacterium nucleatum	0.000271793	0.529566	0.462007	1.14623
Prevotella nanceiensis	0.0407915	0.284369	0.215156	1.32168
Fusobacterium sp.	0.0157743	0.404851	0.231384	1.7497
Oribacterium sinus	0.0489358	0.636618	0.148549	4.28559
Prevotella buccae	0.0127755	0.0409717	0.00639255	6.40928
Leptotrichia shahii	0.00743085	0.528058	0.0799293	6.60656
Abiotrophia defectiva	0.0106046	0.026325	0.00371036	7.095
Leptotrichia buccalis	0.00274368	0.211865	0.0270901	7.82076
Leptotrichia wadei	0.00488841	2.4329	0.267236	9.10396
Leptotrichia hofstadii	0.000435074	0.087004	0.00916415	9.49395
Eubacterium brachy	0.0740784	0.0212157	0.00116228	18.2535
Streptococcus salivarius	0.0882952	1.94664	0.229327	8.48849
Prevotella dentalis	0.082135	0.00496332	0.00111758	4.44113
Lachnospiraceae bacterium	0.0933733	2.53737	0.677164	3.74706
Gemella morbillorum	0.0675083	0.102332	0.0425574	2.40456
Capnocytophaga sp.	0.0595328	0.691166	0.499513	1.38368
Haemophilus parainfluenzae	0.0539763	0.932714	0.846007	1.10249
Prevotella baroniae	0.0970979	0.00836951	0.0103711	-1.23916
Neisseria subflava	0.0825641	0.640316	1.34333	-2.09792
Neisseria meningitidis	0.0723844	0.0645718	0.152035	-2.35452
Tannerella sp.	0.0894507	2.88724	14.9534	-5.17913
Rothia mucilaginosa	0.0631383	0.628638	5.41615	-8.61568
Atopobium rimae	0.0616577	0.00111918	0.0139027	-12.4222

### Sheet: SupTable8
Suplementary table 8. Species differentially active in the MM and HS groups
feature	p.value	MM	HS	Fold Change
Lactobacillus vaginalis	0.00622867	0.00144162	0.233908	-162.254
Prevotella tannerae	0.0102286	0.017261	0.458182	-26.5444
Campylobacter showae	0.0103195	0.0280827	0.66377	-23.6363
Capnocytophaga sputigena	0.0103651	0.00741952	0.168801	-22.751
Capnocytophaga granulosa	0.00695362	0.0499568	1.05553	-21.1289
Treponema medium	0.026451	0.000788084	0.0137708	-17.4737
Filifactor alocis	0.00615369	0.00165305	0.0273956	-16.5727
Capnocytophaga ochracea	0.00244063	0.00123018	0.0180042	-14.6354
Parvimonas sp.	0.0080883	0.00617012	0.0683672	-11.0804
Johnsonella ignava	0.0129426	0.00123018	0.012311	-10.0075
Treponema socranskii	0.000582098	0.000345988	0.0034062	-9.84484
Porphyromonas endodontalis	0.00109949	0.016396	0.149532	-9.12003
Oribacterium sp.	0.0223489	0.242326	1.05986	-4.3737
Rothia dentocariosa	0.000155372	0.0226622	0.0376628	-1.66192
Rothia aeria	0.0378928	0.00213359	0.00330888	-1.55085
Prevotella intermedia	0.00193184	0.0427872	0.0501198	-1.17137
Streptococcus cristatus	0.0234115	0.0117828	0.0131868	-1.11916
Alloscardovia omnicolens	0.0279924	0.0029409	0.00326022	-1.10858
Oribacterium sinus	0.0350054	0.606171	0.636618	-1.05023
Streptococcus sanguinis	0.0422574	0.0451515	0.0459837	-1.01843
Haemophilus parahaemolyticus	0.0291949	0.00613168	0.00598517	1.02448
Streptococcus dentisani	0.0321172	9.07894	1.66076	5.46672
Gemella haemolysans	0.00804921	0.169515	0.159361	1.06371
Streptococcus pneumoniae	0.039935	0.200673	0.172889	1.16071
Neisseria sp.	0.00107689	0.0208938	0.0162038	1.28944
Prevotella saccharolytica	0.0019374	0.00555503	0.00408744	1.35905
Streptococcus gordonii	0.00371595	0.0236425	0.017177	1.37641
Kingella oralis	0.0314295	0.00274868	0.0019464	1.41219
Rhodobacter capsulatus	0.000882614	0.0252379	0.0154252	1.63615
Neisseria bacilliformis	0.00273633	0.00138395	0.000827219	1.67302
Actinomyces johnsonii	0.0388469	0.00524749	0.00296826	1.76787
Pseudomonas pseudoalcaligenes	0.00334036	0.00643922	0.00350352	1.83793
Streptococcus sp.	0.00396009	1.11397	0.601388	1.85232
Brevundimonas diminuta	0.000467115	0.00672755	0.00345486	1.94727
Streptococcus agalactiae	0.0267567	0.00217204	0.00107052	2.02896
Porphyromonas catoniae	0.0100008	0.00947623	0.0046227	2.04994
Streptococcus anginosus	0.0227259	0.0418069	0.0201939	2.07028
Granulicatella adiacens	0.00125394	0.174397	0.0778073	2.2414
Veillonella sp.	0.00356791	7.03677	2.81571	2.49911
Streptococcus sp.oral	3.27161e-05	0.0014224	0.000535259	2.65739
Veillonella parvula	0.000534708	0.442231	0.161551	2.7374
Rothia mucilaginosa	0.00208859	1.91356	0.628638	3.04399
Lysinibacillus fusiformis	0.000497654	0.000961078	0.0002433	3.95018
Veillonella atypica	0.00853049	10.3043	2.60608	3.95394
Streptococcus mutans	0.0148827	0.000672755	0.00014598	4.60855
Streptococcus vestibularis	0.000910361	0.141144	0.0266657	5.2931
Prevotella histicola	0.00503078	9.07894	1.66076	5.46672
Streptococcus parasanguinis	6.47087e-05	14.1167	1.58043	8.93223
Megasphaera micronuciformis	0.0948089	2.94373	0.894954	3.28925
Streptococcus salivarius	0.0857782	5.12941	1.94664	2.635
Neisseria subflava	0.0689679	1.64679	0.640316	2.57184
Porphyromonas gingivalis	0.0511575	0.0391159	0.0207778	1.88258
Prevotella baroniae	0.0940407	0.01284	0.00836951	1.53414
Neisseria polysaccharea	0.0692504	0.031408	0.0215077	1.46032
Veillonella dispar	0.0847319	3.48933	2.57518	1.35498
Streptococcus constellatus	0.0668963	0.0248535	0.0214104	1.16081
Streptococcus mitis	0.0697187	0.831256	0.716177	1.16068
Streptococcus pseudopneumoniae	0.0641678	0.850458	0.885368	-1.04105
Streptococcus oralis	0.087212	0.156118	0.173375	-1.11054
Streptococcus oligofermentans	0.0515675	0.00555503	0.00856415	-1.54169
Kingella denitrificans	0.0728842	0.00217204	0.0036495	-1.68022
Bifidobacterium longum	0.0533167	0.00155695	0.00535259	-3.43788
Campylobacter rectus	0.0659347	0.000826527	0.0155225	-18.7804

### Sheet: SupTable9
Suplementary table 9. Differences at functional level between Ctr and MM groups
feature	p.value	Ctr	MM	Fold Change	KEGG_DESCRIPTION	PATHWAYS_DESCRIPTION
K15583	0.0110453	4.18415e-09	6.86449e-09	-1.64059	oppD; oligopeptide transport system ATP-binding protein	ABC transporters [PATH:ko02010]|Quorum sensing [PATH:ko02024]|beta-Lactam resistance [PATH:ko01501]|Transporters [BR:ko02000]
K01998	0.00595287	2.44974e-09	1.60564e-09	1.52571	livM; branched-chain amino acid transport system permease protein	ABC transporters [PATH:ko02010]|Quorum sensing [PATH:ko02024]|Transporters [BR:ko02000]
K01997	0.0204071	9.8648e-10	5.70946e-10	1.7278	livH; branched-chain amino acid transport system permease protein	ABC transporters [PATH:ko02010]|Quorum sensing [PATH:ko02024]|Transporters [BR:ko02000]
K01999	0.0253943	3.97412e-09	2.64921e-09	1.50012	livK; branched-chain amino acid transport system substrate-binding protein	ABC transporters [PATH:ko02010]|Quorum sensing [PATH:ko02024]|Transporters [BR:ko02000]
K09972	0.000875154	5.81494e-10	1.21519e-10	4.78522	aapP, bztD; general L-amino acid transport system ATP-binding protein [EC:3.6.3.-]	ABC transporters [PATH:ko02010]|Transporters [BR:ko02000]
K11710	0.00106125	6.78445e-10	2.21134e-09	-3.25942	troB, mntB, znuC; manganese/zinc/iron transport system ATP- binding protein	ABC transporters [PATH:ko02010]|Transporters [BR:ko02000]
K02073	0.00438341	6.02879e-09	3.06871e-09	1.9646	metQ; D-methionine transport system substrate-binding protein	ABC transporters [PATH:ko02010]|Transporters [BR:ko02000]
K11709	0.00509384	2.70818e-10	7.54789e-10	-2.78707	troD, mntD, znuB; manganese/zinc/iron transport system permease protein	ABC transporters [PATH:ko02010]|Transporters [BR:ko02000]
K15584	0.00596885	2.92679e-09	5.27526e-09	-1.80241	nikA; nickel transport system substrate-binding protein	ABC transporters [PATH:ko02010]|Transporters [BR:ko02000]
K02072	0.00645579	2.1045e-09	1.0697e-09	1.96738	metI; D-methionine transport system permease protein	ABC transporters [PATH:ko02010]|Transporters [BR:ko02000]
K09816	0.0130426	5.14205e-10	9.77826e-10	-1.90163	znuB; zinc transport system permease protein	ABC transporters [PATH:ko02010]|Transporters [BR:ko02000]
K02071	0.0135406	1.72641e-09	9.37866e-10	1.84079	metN; D-methionine transport system ATP-binding protein	ABC transporters [PATH:ko02010]|Transporters [BR:ko02000]
K16012	0.0151861	1.37387e-10	3.02828e-11	4.5368	cydC; ATP-binding cassette, subfamily C, bacterial CydC	ABC transporters [PATH:ko02010]|Transporters [BR:ko02000]
K11720	0.027128	1.89962e-09	1.32926e-09	1.42908	lptG; lipopolysaccharide export system permease protein	ABC transporters [PATH:ko02010]|Transporters [BR:ko02000]
K15585	0.0346055	1.98686e-09	3.4749e-09	-1.74894	nikB; nickel transport system permease protein	ABC transporters [PATH:ko02010]|Transporters [BR:ko02000]
K02007	0.0367358	4.50095e-10	8.55568e-10	-1.90086	cbiM; cobalt/nickel transport system permease protein	ABC transporters [PATH:ko02010]|Transporters [BR:ko02000]
K13891	0.0368737	6.81234e-11	7.53763e-11	-1.10647	gsiD; glutathione transport system permease protein	ABC transporters [PATH:ko02010]|Transporters [BR:ko02000]
K15587	0.0385917	1.02727e-10	1.42604e-11	7.20368	nikD; nickel transport system ATP-binding protein [EC:3.6.3.24]	ABC transporters [PATH:ko02010]|Transporters [BR:ko02000]
K02803	0.0487442	9.46216e-11	5.98005e-10	-6.31997	PTS-Nag-EIIB, nagE; PTS system, N-acetylglucosamine-specific IIB component [EC:2.7.1.193]	Amino sugar and nucleotide sugar metabolism [PATH:ko00520]|Phosphotransferase system (PTS) [PATH:ko02060]|Transporters [BR:ko02000]
K18220	3.7834e-05	7.89813e-10	5.31595e-09	-6.73064	tetM, tetO; ribosomal protection tetracycline resistance protein	Antimicrobial resistance genes [BR:ko01504]
K16650	0.0296385	8.12901e-11	2.48574e-11	3.27026	glft2; galactofuranosylgalactofuranosylrhamnosyl-N-acetylglucosaminyl-diphospho-decaprenol beta-1,5/1,6-galactofuranosyltransferase [EC:2.4.1.288]	Arabinogalactan biosynthesis - Mycobacterium [PATH:ko00572]|Glycosyltransferases [BR:ko01003]
K06027	0.0274124	2.73699e-11	1.12968e-10	-4.12745	NSF, SEC18; vesicle-fusing ATPase [EC:3.6.4.6]	Autophagy - yeast [PATH:ko04138]|Vasopressin-regulated water reabsorption [PATH:ko04962]|GABAergic synapse [PATH:ko04727]|Synaptic vesicle cycle [PATH:ko04721]|Membrane trafficking [BR:ko04131]
K13731	0.000687741	4.26906e-12	6.89527e-11	-16.1517	inlB; internalin B	Bacterial invasion of epithelial cells [PATH:ko05100]
K11068	0.0179106	3.34869e-10	1.7976e-10	1.86287	hlyIII; hemolysin III	Bacterial toxins [BR:ko02042]
K03575	0.0251782	2.75257e-10	1.62587e-10	1.69298	mutY; A/G-specific adenine glycosylase [EC:3.2.2.31]	Base excision repair [PATH:ko03410]|DNA repair and recombination proteins [BR:ko03400]
K07104	0.018509	3.9497e-10	1.47065e-10	2.68568	catE; catechol 2,3-dioxygenase [EC:1.13.11.2]	Benzoate degradation [PATH:ko00362]|Chlorocyclohexane and chlorobenzene degradation [PATH:ko00361]|Xylene degradation [PATH:ko00622]|Styrene degradation [PATH:ko00643]
K11937	0.0410863	9.24561e-11	2.96649e-10	-3.20854	pgaD; biofilm PGA synthesis protein PgaD	Biofilm formation - Escherichia coli [PATH:ko02026]
K10936	0.0258249	1.37255e-09	6.79357e-10	2.02037	acfA; accessory colonization factor AcfA	Biofilm formation - Vibrio cholerae [PATH:ko05111]
K18122	0.0384642	7.81201e-11	1.90007e-10	-2.43224	cat2, abfT; 4-hydroxybutyrate CoA-transferase [EC:2.8.3.-]	Butanoate metabolism [PATH:ko00650]
K01653	0.0199153	1.9894e-09	1.13804e-09	1.74808	E2.2.1.6S, ilvH, ilvN; acetolactate synthase I/III small subunit [EC:2.2.1.6]	Butanoate metabolism [PATH:ko00650]|C5-Branched dibasic acid metabolism [PATH:ko00660]|Valine, leucine and isoleucine biosynthesis [PATH:ko00290]|Pantothenate and CoA biosynthesis [PATH:ko00770]
K08698	0.0293653	0	4.89138e-11	-	ccmM; carbon dioxide concentrating mechanism protein CcmM	Carbohydrate metabolism
K06308	0.000358693	2.18085e-10	3.13459e-12	69.5738	yfkR; spore germination protein	Cell growth
K06393	0.02388	1.58013e-09	8.46254e-10	1.8672	spoIIIAD; stage III sporulation protein AD	Cell growth
K06287	0.0489254	3.99998e-10	6.31713e-10	-1.57929	maf; septum formation protein	Cell growth
K03667	0.0137619	2.5045e-10	8.60982e-11	2.90889	hslU; ATP-dependent HslUV protease ATP-binding subunit HslU	Chaperones and folding catalysts [BR:ko03110]
K05838	0.0167144	2.78672e-08	1.85655e-08	1.50102	ybbN; putative thioredoxin	Chaperones and folding catalysts [BR:ko03110]
K03696	0.0223656	1.96975e-09	1.07417e-09	1.83374	clpC; ATP-dependent Clp protease ATP-binding subunit ClpC	Chaperones and folding catalysts [BR:ko03110]
K04086	0.0267701	1.37936e-09	5.52191e-10	2.49798	clpL; ATP-dependent Clp protease ATP-binding subunit ClpL	Chaperones and folding catalysts [BR:ko03110]
K07533	0.0420767	1.20124e-09	6.28674e-10	1.91076	prsA; foldase protein PrsA [EC:5.2.1.8]	Chaperones and folding catalysts [BR:ko03110]
K03686	0.0107886	2.52347e-09	1.58307e-09	1.59404	dnaJ; molecular chaperone DnaJ	Chaperones and folding catalysts [BR:ko03110]|Mitochondrial biogenesis [BR:ko03029]
K01679	0.0158805	9.73594e-10	2.00918e-09	-2.06367	E4.2.1.2B, fumC, FH; fumarate hydratase, class II [EC:4.2.1.2]	Citrate cycle (TCA cycle) [PATH:ko00020]|Pyruvate metabolism [PATH:ko00620]|Carbon fixation pathways in prokaryotes [PATH:ko00720]|Pathways in cancer [PATH:ko05200]|Renal cell carcinoma [PATH:ko05211]|Cushing syndrome [PATH:ko04934]
K02859	0.0225825	1.99742e-10	4.5676e-11	4.37302	ribT; riboflavin biosynthesis RibT protein	Cofactor metabolism
K01740	0.0298014	1.56537e-09	8.31408e-10	1.88279	metY; O-acetylhomoserine (thiol)-lyase [EC:2.5.1.49]	Cysteine and methionine metabolism [PATH:ko00270]
K00558	0.00566001	4.58533e-09	1.82426e-09	2.51353	DNMT1, dcm; DNA (cytosine-5)-methyltransferase 1 [EC:2.1.1.37]	Cysteine and methionine metabolism [PATH:ko00270]|MicroRNAs in cancer [PATH:ko05206]|DNA replication proteins [BR:ko03032]|Chromosome and associated proteins [BR:ko03036]|Prokaryotic defense system [BR:ko02048]
K03521	0.0116177	3.19449e-09	5.94205e-09	-1.86009	fixA, etfB; electron transfer flavoprotein beta subunit	Energy metabolism
K05524	0.0219006	8.84797e-09	3.49971e-09	2.5282	fdxA; ferredoxin	Energy metabolism
K02587	0.0245737	7.10704e-12	8.12269e-11	-11.4291	nifE; nitrogenase molybdenum-cofactor synthesis protein NifE	Energy metabolism
K00520	0.0018856	4.82886e-09	2.35979e-09	2.04631	merA; mercuric reductase [EC:1.16.1.1]	Enzymes with EC numbers
K10254	0.00490275	1.54757e-10	2.7741e-11	5.57864	ohyA, sph; oleate hydratase [EC:4.2.1.53]	Enzymes with EC numbers
K12152	0.00492848	1.79216e-12	8.23966e-11	-45.9761	nudJ; phosphatase NudJ [EC:3.6.1.-]	Enzymes with EC numbers
K00842	0.0116531	3.00039e-11	1.4983e-10	-4.99369	E2.6.1.-E, patB; aminotransferase [EC:2.6.1.-]	Enzymes with EC numbers
K07147	0.0131787	4.84177e-10	6.62993e-11	7.30289	msrP; methionine sulfoxide reductase catalytic subunit [EC:1.8.-.-]	Enzymes with EC numbers
K01732	0.0140437	1.49524e-10	3.12445e-11	4.78562	E4.2.2.10; pectin lyase [EC:4.2.2.10]	Enzymes with EC numbers
K02217	0.0173563	1.01444e-08	6.38481e-09	1.58884	ftnA, ftn; ferritin [EC:1.16.3.2]	Enzymes with EC numbers
K12139	0.0254353	1.21943e-10	2.08213e-11	5.85663	hyfD; hydrogenase-4 component D [EC:1.-.-.-]	Enzymes with EC numbers
K03824	0.0274171	2.51087e-10	3.85795e-11	6.50831	yhbS; putative acetyltransferase [EC:2.3.1.-]	Enzymes with EC numbers
K03802	0.0382409	1.37997e-10	4.03354e-11	3.42125	cphA; cyanophycin synthetase [EC:6.3.2.29 6.3.2.30]	Enzymes with EC numbers
K05919	0.0467206	1.18511e-08	6.20272e-09	1.91063	dfx; superoxide reductase [EC:1.15.1.2]	Enzymes with EC numbers
K03522	0.0168027	2.68468e-09	4.798e-09	-1.78718	fixB, etfA; electron transfer flavoprotein alpha subunit	Exosome [BR:ko04147]
K02422	2.477e-05	1.66989e-09	1.37531e-10	12.142	fliS; flagellar protein FliS	Flagellar assembly [PATH:ko02040]|Bacterial motility proteins [BR:ko02035]
K02391	0.0296977	9.87111e-11	1.17544e-11	8.39779	flgF; flagellar basal-body rod protein FlgF	Flagellar assembly [PATH:ko02040]|Bacterial motility proteins [BR:ko02035]
K01495	0.024158	1.24234e-09	1.81955e-09	-1.46462	GCH1, folE; GTP cyclohydrolase IA [EC:3.5.4.16]	Folate biosynthesis [PATH:ko00790]
K06956	0.00227002	8.25803e-10	1.99407e-10	4.14129	K06956; uncharacterized protein	Function unknown
K09895	0.0266613	1.31238e-10	1.13366e-11	11.5765	K09895; uncharacterized protein	Function unknown
K06929	0.0276785	3.66373e-09	2.45713e-09	1.49106	K06929; uncharacterized protein	Function unknown
K07131	0.0278383	6.11726e-11	1.64815e-10	-2.69426	K07131; uncharacterized protein	Function unknown
K09805	0.0305357	1.85161e-10	3.60361e-11	5.13821	K09805; uncharacterized protein	Function unknown
K06975	0.0315814	6.96658e-10	1.38621e-09	-1.9898	K06975; uncharacterized protein	Function unknown
K07807	0.0351779	3.04351e-09	1.57571e-09	1.93152	K07807; uncharacterized protein	Function unknown
K09132	0.0436271	1.17234e-10	3.27199e-10	-2.791	K09132; uncharacterized protein	Function unknown
K09190	0.0470879	6.18736e-11	0	-	K09190; uncharacterized protein	Function unknown
K07014	0.0485745	1.39776e-10	4.19375e-11	3.33297	K07014; uncharacterized protein	Function unknown
K07011	0.0497617	7.65939e-10	1.15527e-09	-1.5083	wbbL; rhamnosyltransferase	Function unknown
K00917	0.0122136	1.46597e-09	1.7108e-09	-1.16702	lacC; tagatose 6-phosphate kinase [EC:2.7.1.144]	Galactose metabolism [PATH:ko00052]
K04756	0.0052431	3.39268e-09	5.55949e-10	6.10249	ahpD; alkyl hydroperoxide reductase subunit D	General function prediction only
K15640	0.0423298	5.59486e-10	2.75184e-10	2.03313	K15640, phoE; uncharacterized phosphatase	General function prediction only
K00655	0.0447925	7.23064e-10	1.06353e-09	-1.47086	plsC; 1-acyl-sn-glycerol-3-phosphate acyltransferase [EC:2.3.1.51]	Glycerolipid metabolism [PATH:ko00561]|Glycerophospholipid metabolism [PATH:ko00564]|Lipid biosynthesis proteins [BR:ko01004]
K00968	0.0229157	3.15181e-10	1.37816e-10	2.28698	PCYT1; choline-phosphate cytidylyltransferase [EC:2.7.7.15]	Glycerophospholipid metabolism [PATH:ko00564]|Phosphonate and phosphinate metabolism [PATH:ko00440]|Choline metabolism in cancer [PATH:ko05231]
K01754	0.00313048	6.6756e-10	3.62343e-10	1.84234	E4.3.1.19, ilvA, tdcB; threonine dehydratase [EC:4.3.1.19]	Glycine, serine and threonine metabolism [PATH:ko00260]|Valine, leucine and isoleucine biosynthesis [PATH:ko00290]
K15635	0.0160685	6.26334e-11	1.50557e-10	-2.40379	apgM; 2,3-bisphosphoglycerate-independent phosphoglycerate mutase [EC:5.4.2.12]	Glycolysis / Gluconeogenesis [PATH:ko00010]|Methane metabolism [PATH:ko00680]|Glycine, serine and threonine metabolism [PATH:ko00260]
K11645	0.0223118	4.01757e-10	1.08219e-09	-2.69365	fbaB; fructose-bisphosphate aldolase, class I [EC:4.1.2.13]	Glycolysis / Gluconeogenesis [PATH:ko00010]|Pentose phosphate pathway [PATH:ko00030]|Fructose and mannose metabolism [PATH:ko00051]|Carbon fixation in photosynthetic organisms [PATH:ko00710]|Methane metabolism [PATH:ko00680]
K16645	0.034401	3.73788e-09	1.26826e-09	2.94725	hbhA; heparin binding hemagglutinin HbhA	Glycosaminoglycan binding proteins [BR:ko00536]
K01091	0.0231594	4.92138e-09	2.56032e-09	1.92218	gph; phosphoglycolate phosphatase [EC:3.1.3.18]	Glyoxylate and dicarboxylate metabolism [PATH:ko00630]
K03779	0.0402382	7.05965e-10	2.32132e-10	3.04122	ttdA; L(+)-tartrate dehydratase alpha subunit [EC:4.2.1.32]	Glyoxylate and dicarboxylate metabolism [PATH:ko00630]
K00283	0.0452292	5.5749e-10	1.06856e-09	-1.91673	gcvPB; glycine dehydrogenase subunit 2 [EC:1.4.4.2]	Glyoxylate and dicarboxylate metabolism [PATH:ko00630]|Glycine, serine and threonine metabolism [PATH:ko00260]
K07291	0.0461274	1.75841e-10	7.62254e-11	2.30685	dipps; CDP-L-myo-inositol myo-inositolphosphotransferase [EC:2.7.8.34]	Inositol phosphate metabolism [PATH:ko00562]
K02840	0.0492654	1.21191e-10	2.37675e-10	-1.96117	waaB, rfaB; UDP-D-galactose:(glucosyl)LPS alpha-1,6-D-galactosyltransferase [EC:2.4.1.-]	Lipopolysaccharide biosynthesis [PATH:ko00540]|Glycosyltransferases [BR:ko01003]|Lipopolysaccharide biosynthesis proteins [BR:ko01005]
K03695	0.0273495	1.69076e-09	8.34266e-10	2.02665	clpB; ATP-dependent Clp protease ATP-binding subunit ClpB	Longevity regulating pathway - multiple species [PATH:ko04213]|Chaperones and folding catalysts [BR:ko03110]
K15229	0.00221189	1.97771e-10	2.10303e-11	9.40413	mauB; methylamine dehydrogenase heavy chain [EC:1.4.9.1]	Methane metabolism [PATH:ko00680]
K03082	0.00626948	1.77019e-11	1.90459e-10	-10.7593	NA	NA
K01157	0.0125613	5.96795e-11	1.75705e-10	-2.94415	NA	NA
K01537	0.0253861	5.73728e-10	4.12309e-10	1.3915	NA	NA
K00366	0.028161	4.0284e-10	9.66115e-11	4.16969	nirA; ferredoxin-nitrite reductase [EC:1.7.7.1]	Nitrogen metabolism [PATH:ko00910]
K00459	0.038039	4.37082e-10	9.08616e-10	-2.07882	ncd2, npd; nitronate monooxygenase [EC:1.13.12.16]	Nitrogen metabolism [PATH:ko00910]
K00262	0.00916551	2.87211e-09	5.46701e-09	-1.90348	E1.4.1.4, gdhA; glutamate dehydrogenase (NADP+) [EC:1.4.1.4]	Nitrogen metabolism [PATH:ko00910]|Alanine, aspartate and glutamate metabolism [PATH:ko00250]|Arginine biosynthesis [PATH:ko00220]
K03703	0.0361382	1.5785e-09	9.00476e-10	1.75296	uvrC; excinuclease ABC subunit C	Nucleotide excision repair [PATH:ko03420]|DNA repair and recombination proteins [BR:ko03400]
K02275	0.00666526	1.09851e-09	6.28619e-10	1.7475	coxB, ctaC; cytochrome c oxidase subunit II [EC:1.9.3.1]	Oxidative phosphorylation [PATH:ko00190]
K02259	0.0371556	1.08243e-10	7.71915e-12	14.0227	COX15, ctaA; cytochrome c oxidase assembly protein subunit 15	Oxidative phosphorylation [PATH:ko00190]|Porphyrin and chlorophyll metabolism [PATH:ko00860]|Two-component system [PATH:ko02020]|Thermogenesis [PATH:ko04714]|Mitochondrial biogenesis [BR:ko03029]
K01598	0.0172049	5.36976e-10	1.65705e-10	3.24055	PPCDC, coaC; phosphopantothenoylcysteine decarboxylase [EC:4.1.1.36]	Pantothenate and CoA biosynthesis [PATH:ko00770]
K08094	0.00570071	8.99164e-11	1.00833e-09	-11.2141	hxlB; 6-phospho-3-hexuloisomerase [EC:5.3.1.27]	Pentose phosphate pathway [PATH:ko00030]|Methane metabolism [PATH:ko00680]
K01422	0.0105604	7.54682e-10	4.38623e-10	1.72057	AXL1; protease AXL1 [EC:3.4.24.-]	Peptidases [BR:ko01002]
K08587	0.00221134	2.95052e-12	3.33933e-11	-11.3178	cloSI; clostripain [EC:3.4.22.8]	Peptidases [BR:ko01002]|Bacterial toxins [BR:ko02042]
K03798	0.0187308	3.27721e-09	2.5357e-09	1.29243	ftsH, hflB; cell division protease FtsH [EC:3.4.24.-]	Peptidases [BR:ko01002]|Chaperones and folding catalysts [BR:ko03110]
K01297	0.0478307	5.26099e-10	2.96166e-10	1.77637	ldcA; muramoyltetrapeptide carboxypeptidase [EC:3.4.17.13]	Peptidases [BR:ko01002]|Peptidoglycan biosynthesis and degradation proteins [BR:ko01011]
K04517	0.0013325	1.7693e-10	3.8979e-10	-2.20307	tyrA2; prephenate dehydrogenase [EC:1.3.1.12]	Phenylalanine, tyrosine and tryptophan biosynthesis [PATH:ko00400]|Novobiocin biosynthesis [PATH:ko00401]
K08947	0.0135851	1.64194e-08	5.98264e-09	2.74451	csmC; chlorosome envelope protein C	Photosynthesis proteins [BR:ko00194]
K02116	0.0145087	5.85131e-10	1.65064e-09	-2.82098	atpI; ATP synthase protein I	Photosynthesis proteins [BR:ko00194]
K07145	0.0143003	1.48386e-10	6.48436e-10	-4.36994	isdG, isdI; heme oxygenase (staphylobilin-producing) [EC:1.14.99.48]	Porphyrin and chlorophyll metabolism [PATH:ko00860]
K02230	0.0173657	1.44739e-10	3.07189e-10	-2.12237	cobN; cobaltochelatase CobN [EC:6.6.1.2]	Porphyrin and chlorophyll metabolism [PATH:ko00860]
K02495	0.0377782	1.26757e-09	1.76226e-09	-1.39027	hemN, hemZ; oxygen-independent coproporphyrinogen III oxidase [EC:1.3.98.3]	Porphyrin and chlorophyll metabolism [PATH:ko00860]
K13919	0.0216226	2.38622e-09	7.96865e-10	2.99451	pduD; propanediol dehydratase medium subunit [EC:4.2.1.28]	Propanoate metabolism [PATH:ko00640]
K03217	0.0203195	1.69854e-08	9.66008e-09	1.7583	yidC, spoIIIJ, OXA1, ccfA; YidC/Oxa1 family membrane protein insertase	Protein export [PATH:ko03060]|Bacterial secretion system [PATH:ko03070]|Quorum sensing [PATH:ko02024]|Mitochondrial biogenesis [BR:ko03029]|Secretion system [BR:ko02044]
K00936	0.0230292	7.84408e-10	3.47703e-10	2.25597	pdtaS; two-component system, sensor histidine kinase PdtaS [EC:2.7.13.3]	Protein kinases [BR:ko01001]|Two-component system [BR:ko02022]
K04655	0.0324928	3.27661e-10	1.86345e-10	1.75836	hypE; hydrogenase expression/formation protein HypE	Protein processing
K03651	0.0121144	1.73816e-10	3.84319e-11	4.52271	cpdA; 3',5'-cyclic-AMP phosphodiesterase [EC:3.1.4.53]	Purine metabolism [PATH:ko00230]|Biofilm formation - Pseudomonas aeruginosa [PATH:ko02025]
K00526	0.026621	2.18e-09	1.57783e-09	1.38165	E1.17.4.1B, nrdB, nrdF; ribonucleoside-diphosphate reductase beta chain [EC:1.17.4.1]	Purine metabolism [PATH:ko00230]|Pyrimidine metabolism [PATH:ko00240]|DNA repair and recombination proteins [BR:ko03400]
K03783	0.0359603	6.38578e-10	1.10043e-09	-1.72326	punA, PNP; purine-nucleoside phosphorylase [EC:2.4.2.1]	Purine metabolism [PATH:ko00230]|Pyrimidine metabolism [PATH:ko00240]|Nicotinate and nicotinamide metabolism [PATH:ko00760]
K03060	0.0191044	7.91058e-09	5.63165e-09	1.40466	rpoZ; DNA-directed RNA polymerase subunit omega [EC:2.7.7.6]	Purine metabolism [PATH:ko00230]|Pyrimidine metabolism [PATH:ko00240]|RNA polymerase [PATH:ko03020]|Transcription machinery [BR:ko03021]|DNA repair and recombination proteins [BR:ko03400]
K02825	0.0451168	1.44536e-09	8.40346e-10	1.71995	pyrR; pyrimidine operon attenuation protein / uracil phosphoribosyltransferase [EC:2.4.2.9]	Pyrimidine metabolism [PATH:ko00240]|Transcription factors [BR:ko03000]
K00101	0.0119139	3.53106e-11	1.75563e-10	-4.97198	lldD; L-lactate dehydrogenase (cytochrome) [EC:1.1.2.3]	Pyruvate metabolism [PATH:ko00620]
K01649	0.0297745	4.88827e-10	2.6464e-10	1.84714	leuA, IMS; 2-isopropylmalate synthase [EC:2.3.3.13]	Pyruvate metabolism [PATH:ko00620]|Valine, leucine and isoleucine biosynthesis [PATH:ko00290]
K07483	0.0220796	5.91509e-10	2.93518e-10	2.01524	K07483; transposase	Replication and repair
K02914	0.0110272	1.62935e-08	6.30094e-09	2.58588	RP-L34, MRPL34, rpmH; large subunit ribosomal protein L34	Ribosome [PATH:ko03010]|Ribosome [BR:ko03011]
K02948	0.0181573	2.43561e-08	1.87173e-08	1.30126	RP-S11, MRPS11, rpsK; small subunit ribosomal protein S11	Ribosome [PATH:ko03010]|Ribosome [BR:ko03011]
K02935	0.0217973	3.0477e-08	2.28378e-08	1.3345	RP-L7, MRPL12, rplL; large subunit ribosomal protein L7/L12	Ribosome [PATH:ko03010]|Ribosome [BR:ko03011]
K02970	0.0390302	2.75883e-08	1.68873e-08	1.63367	RP-S21, MRPS21, rpsU; small subunit ribosomal protein S21	Ribosome [PATH:ko03010]|Ribosome [BR:ko03011]
K09889	0.0193635	2.36973e-10	4.23348e-10	-1.78648	yjgA; ribosome-associated protein	Ribosome biogenesis [BR:ko03009]
K12264	0.0161543	1.94866e-08	9.6419e-09	2.02103	norV; anaerobic nitric oxide reductase flavorubredoxin	Salmonella infection [PATH:ko05132]
K12057	0.0287166	1.30224e-09	4.35873e-10	2.98767	traF; conjugal transfer pilus assembly protein TraF	Secretion system [BR:ko02044]
K08482	0.0013367	2.10549e-12	1.30256e-10	-61.8651	kaiC; circadian clock protein KaiC	Signaling proteins
K05341	0.0259902	2.44026e-11	7.39918e-11	-3.03212	E2.4.1.4; amylosucrase [EC:2.4.1.4]	Starch and sucrose metabolism [PATH:ko00500]
K02759	0.0424562	6.59753e-10	3.63635e-10	1.81433	PTS-Cel-EIIA, celC, chbA; PTS system, cellobiose-specific IIA component [EC:2.7.1.196 2.7.1.205]	Starch and sucrose metabolism [PATH:ko00500]|Phosphotransferase system (PTS) [PATH:ko02060]|Transporters [BR:ko02000]
K00689	0.0237065	3.91193e-09	7.18288e-09	-1.83615	E2.4.1.5; dextransucrase [EC:2.4.1.5]	Starch and sucrose metabolism [PATH:ko00500]|Two-component system [PATH:ko02020]
K02005	0.0281811	6.17398e-10	2.48668e-10	2.48282	ABC.CD.TX; HlyD family secretion protein	Structural proteins
K16937	0.0142838	1.50019e-08	3.97275e-09	3.7762	doxD; thiosulfate dehydrogenase [quinone] large subunit [EC:1.8.5.2]	Sulfur metabolism [PATH:ko00920]
K01738	0.000376223	4.957e-09	1.4613e-09	3.39218	cysK; cysteine synthase [EC:2.5.1.47]	Sulfur metabolism [PATH:ko00920]|Cysteine and methionine metabolism [PATH:ko00270]
K00640	0.0367999	1.7022e-09	9.91238e-10	1.71724	cysE; serine O-acetyltransferase [EC:2.3.1.30]	Sulfur metabolism [PATH:ko00920]|Cysteine and methionine metabolism [PATH:ko00270]|Biofilm formation - Vibrio cholerae [PATH:ko05111]
K00299	0.0470394	3.05146e-10	1.83925e-10	1.65907	ssuE; FMN reductase [EC:1.5.1.38]	Sulfur metabolism [PATH:ko00920]|Riboflavin metabolism [PATH:ko00740]
K00949	0.00955964	2.04899e-10	3.55559e-10	-1.73529	thiN, TPK1, THI80; thiamine pyrophosphokinase [EC:2.7.6.2]	Thiamine metabolism [PATH:ko00730]
K03708	0.0134189	1.10105e-09	4.37321e-10	2.51771	ctsR; transcriptional regulator of stress and heat shock response	Transcription factors [BR:ko03000]
K02530	0.014022	5.16335e-10	2.5251e-10	2.04481	lacR; DeoR family transcriptional regulator, lactose phosphotransferase system repressor	Transcription factors [BR:ko03000]
K03705	0.0169418	3.18648e-09	1.66158e-09	1.91774	hrcA; heat-inducible transcriptional repressor	Transcription factors [BR:ko03000]
K03488	0.0239658	4.49809e-10	1.39795e-09	-3.10787	licT, bglG; beta-glucoside operon transcriptional antiterminator	Transcription factors [BR:ko03000]
K07979	0.0431553	4.16155e-10	7.93454e-10	-1.90663	ytrA; GntR family transcriptional regulator	Transcription factors [BR:ko03000]
K15773	0.0215148	2.78617e-09	1.94424e-09	1.43304	hipB; HTH-type transcriptional regulator / antitoxin HipB	Transcription factors [BR:ko03000]|Prokaryotic defense system [BR:ko02048]
K02355	0.0351807	2.26065e-08	3.49422e-08	-1.54567	fusA, GFM, EFG; elongation factor G	Translation factors [BR:ko03012]|Mitochondrial biogenesis [BR:ko03029]
K03287	0.0474323	2.87755e-10	1.00893e-10	2.85208	TC.OMF; outer membrane factor, OMF family	Transport
K08364	0.000580126	7.37742e-09	3.55279e-09	2.07651	merP; periplasmic mercuric ion binding protein	Transporters [BR:ko02000]
K16087	0.00108682	9.00899e-10	2.14385e-09	-2.37968	TC.FEV.OM3, tbpA, hemR, lbpA, hpuB, bhuR, hugA, hmbR; hemoglobin/transferrin/lactoferrin receptor protein	Transporters [BR:ko02000]
K11202	0.00191112	8.72132e-12	1.85303e-10	-21.2471	PTS-Fru2-EIIB; PTS system, fructose-specific IIB-like component [EC:2.7.1.-]	Transporters [BR:ko02000]
K16928	0.00408621	1.86814e-11	1.13053e-10	-6.05164	mtaT; energy-coupling factor transport system substrate-specific component	Transporters [BR:ko02000]
K03284	0.00588025	1.79103e-09	1.30224e-09	1.37534	corA; magnesium transporter	Transporters [BR:ko02000]
K16090	0.00613721	2.67146e-10	5.85538e-10	-2.19183	fiu; catecholate siderophore receptor	Transporters [BR:ko02000]
K15725	0.00827083	4.81072e-11	2.65306e-10	-5.51489	czcC; outer membrane protein, cobalt-zinc-cadmium efflux system	Transporters [BR:ko02000]
K10120	0.0180108	3.74167e-10	1.84326e-10	2.02992	K10120, msmE; fructooligosaccharide transport system substrate-binding protein	Transporters [BR:ko02000]
K16053	0.0241404	2.7519e-10	7.31619e-10	-2.6586	ybdG, mscM; miniconductance mechanosensitive channel	Transporters [BR:ko02000]
K16089	0.0259234	2.44027e-09	4.18912e-09	-1.71666	TC.FEV.OM2, cirA, cfrA, hmuR; outer membrane receptor for ferrienterochelin and colicins	Transporters [BR:ko02000]
K16248	0.0262829	0	3.48769e-11	-	gutA, gutP; probable glucitol transport protein GutA	Transporters [BR:ko02000]
K07238	0.0291882	2.10302e-10	5.55876e-10	-2.64323	TC.ZIP, zupT, ZRT3, ZIP2; zinc transporter, ZIP family	Transporters [BR:ko02000]
K06147	0.0305874	6.33382e-09	3.97444e-09	1.59364	ABCB-BAC; ATP-binding cassette, subfamily B, bacterial	Transporters [BR:ko02000]
K05802	0.0315933	3.8057e-09	2.15525e-09	1.76578	mscK, kefA, aefA; potassium-dependent mechanosensitive channel	Transporters [BR:ko02000]
K06610	0.035778	8.01806e-10	2.78678e-10	2.87717	iolF; MFS transporter, SP family, inositol transporter	Transporters [BR:ko02000]
K02445	0.0359395	8.88825e-10	2.72524e-10	3.26146	glpT; MFS transporter, OPA family, glycerol-3-phosphate transporter	Transporters [BR:ko02000]
K04759	0.0405383	4.21405e-09	7.33923e-09	-1.74161	feoB; ferrous iron transport protein B	Transporters [BR:ko02000]
K08355	0.0434703	2.23105e-10	1.24503e-11	17.9196	aoxA; arsenite oxidase small subunit [EC:1.20.2.1 1.20.9.1]	Transporters [BR:ko02000]
K07862	0.0482533	4.65273e-10	2.22735e-10	2.08891	sstT; serine/threonine transporter	Transporters [BR:ko02000]
K10716	0.0486062	6.20081e-10	1.83873e-10	3.37234	kch, trkA, mthK, pch; voltage-gated potassium channel	Transporters [BR:ko02000]
K06600	0.00263554	4.41349e-12	1.06884e-10	-24.2176	chpE; chemosensory pili system protein ChpE	Transporters [BR:ko02000]|Bacterial motility proteins [BR:ko02035]
K11619	0.00331385	1.14235e-09	4.65066e-10	2.45632	liaI; lia operon protein LiaI	Two-component system [PATH:ko02020]
K01646	0.00729553	1.9588e-09	3.583e-09	-1.82918	citD; citrate lyase subunit gamma (acyl carrier protein)	Two-component system [PATH:ko02020]
K12415	0.0482676	5.57945e-11	1.43792e-11	3.88021	comC; competence-stimulating peptide	Two-component system [PATH:ko02020]|Quorum sensing [PATH:ko02024]
K10911	0.0443816	7.47195e-10	2.93246e-09	-3.92463	luxU; two-component system, phosphorelay protein LuxU	Two-component system [PATH:ko02020]|Quorum sensing [PATH:ko02024]|Biofilm formation - Vibrio cholerae [PATH:ko05111]|Two-component system [BR:ko02022]
K07813	0.0134142	4.93534e-12	6.62898e-11	-13.4317	agrB; accessory gene regulator B	Two-component system [PATH:ko02020]|Quorum sensing [PATH:ko02024]|Peptidases [BR:ko01002]
K16163	0.0115836	2.05614e-09	5.70467e-10	3.6043	K16163; maleylpyruvate isomerase [EC:5.2.1.4]	Tyrosine metabolism [PATH:ko00350]
K00355	0.0299689	2.01189e-10	9.04896e-11	2.22334	NQO1; NAD(P)H dehydrogenase (quinone) [EC:1.6.5.2]	Ubiquinone and other terpenoid-quinone biosynthesis [PATH:ko00130]|Pathways in cancer [PATH:ko05200]|Hepatocellular carcinoma [PATH:ko05225]|Fluid shear stress and atherosclerosis [PATH:ko05418]
K03590	0.0503485	3.58735e-09	2.39422e-09	1.49834	ftsA; cell division protein FtsA	Cell cycle - Caulobacter [PATH:ko04112]|Chromosome and associated proteins [BR:ko03036]|Cytoskeleton proteins [BR:ko04812]
K05939	0.0511193	4.65982e-10	2.83336e-10	1.64463	aas; acyl-[acyl-carrier-protein]-phospholipid O-acyltransferase / long-chain-fatty-acid--[acyl-carrier-protein] ligase [EC:2.3.1.40 6.2.1.20]	Fatty acid degradation [PATH:ko00071]|Glycerophospholipid metabolism [PATH:ko00564]
K00590	0.0526953	4.45844e-11	1.57986e-10	-3.54352	E2.1.1.113; site-specific DNA-methyltransferase (cytosine-N4-specific) [EC:2.1.1.113]	Prokaryotic defense system [BR:ko02048]
K04068	0.0528386	4.34419e-09	6.77243e-09	-1.55896	nrdG; anaerobic ribonucleoside-triphosphate reductase activating protein [EC:1.97.1.4]	Enzymes with EC numbers
K01153	0.0529675	3.1444e-09	2.04636e-09	1.53658	hsdR; type I restriction enzyme, R subunit [EC:3.1.21.3]	Prokaryotic defense system [BR:ko02048]
K14084	0.0530294	9.16169e-12	8.79174e-11	-9.5962	mttC; trimethylamine corrinoid protein	Methane metabolism [PATH:ko00680]
K03817	0.0532359	3.58265e-10	1.92571e-10	1.86043	rimL; ribosomal-protein-serine acetyltransferase [EC:2.3.1.-]	Ribosome biogenesis [BR:ko03009]
K03748	0.0533808	1.17547e-10	2.36768e-10	-2.01425	sanA; SanA protein	General function prediction only
K01673	0.0535566	9.43108e-10	5.84523e-10	1.61347	cynT, can; carbonic anhydrase [EC:4.2.1.1]	Nitrogen metabolism [PATH:ko00910]
K01687	0.0541183	7.09396e-10	4.57123e-10	1.55187	ilvD; dihydroxy-acid dehydratase [EC:4.2.1.9]	Valine, leucine and isoleucine biosynthesis [PATH:ko00290]|Pantothenate and CoA biosynthesis [PATH:ko00770]
K11275	0.0553458	2.7304e-10	3.23795e-11	8.43248	H1_5; histone H1/5	Chromosome and associated proteins [BR:ko03036]
K11708	0.0554039	3.3161e-10	7.55144e-10	-2.2772	troC, mntC, znuB; manganese/zinc/iron transport system permease protein	ABC transporters [PATH:ko02010]|Transporters [BR:ko02000]
K11258	0.0561152	1.7919e-11	0	-	ilvM; acetolactate synthase II small subunit [EC:2.2.1.6]	Butanoate metabolism [PATH:ko00650]|C5-Branched dibasic acid metabolism [PATH:ko00660]|Valine, leucine and isoleucine biosynthesis [PATH:ko00290]|Pantothenate and CoA biosynthesis [PATH:ko00770]
K03687	0.0567865	1.3251e-08	1.00812e-08	1.31443	GRPE; molecular chaperone GrpE	Chaperones and folding catalysts [BR:ko03110]|Mitochondrial biogenesis [BR:ko03029]
K03545	0.0570836	7.20737e-09	5.70023e-09	1.2644	tig; trigger factor	Protein processing
K06186	0.0574093	1.04508e-09	2.83493e-09	-2.71264	bamE, smpA; outer membrane protein assembly factor BamE	Transporters [BR:ko02000]
K06969	0.0582562	5.43381e-10	3.6716e-10	1.47996	rlmI; 23S rRNA (cytosine1962-C5)-methyltransferase [EC:2.1.1.191]	Ribosome biogenesis [BR:ko03009]
K03781	0.0584336	5.09593e-10	2.46517e-10	2.06718	katE, CAT, catB, srpA; catalase [EC:1.11.1.6]	Glyoxylate and dicarboxylate metabolism [PATH:ko00630]|Tryptophan metabolism [PATH:ko00380]|MAPK signaling pathway - plant [PATH:ko04016]|MAPK signaling pathway - yeast [PATH:ko04011]|FoxO signaling pathway [PATH:ko04068]|Peroxisome [PATH:ko04146]|Longevity regulating pathway [PATH:ko04211]|Longevity regulating pathway - worm [PATH:ko04212]|Longevity regulating pathway - multiple species [PATH:ko04213]|Amyotrophic lateral sclerosis (ALS) [PATH:ko05014]
K06120	0.0587196	6.5228e-10	1.66038e-10	3.92849	dhaB; glycerol dehydratase large subunit [EC:4.2.1.30]	Glycerolipid metabolism [PATH:ko00561]
K02113	0.058806	1.07129e-08	1.4184e-08	-1.324	ATPF1D, atpH; F-type H+-transporting ATPase subunit delta	Oxidative phosphorylation [PATH:ko00190]|Photosynthesis [PATH:ko00195]|Photosynthesis proteins [BR:ko00194]
K08969	0.0589068	9.41872e-11	1.90704e-11	4.93891	mtnE, mtnV; aminotransferase [EC:2.6.1.-]	Cysteine and methionine metabolism [PATH:ko00270]|Amino acid related enzymes [BR:ko01007]
K00376	0.0593531	5.8406e-10	1.45375e-09	-2.48905	nosZ; nitrous-oxide reductase [EC:1.7.2.4]	Nitrogen metabolism [PATH:ko00910]
K06606	0.0601421	6.50968e-12	4.60412e-11	-7.07274	iolI; 2-keto-myo-inositol isomerase [EC:5.3.99.11]	Inositol phosphate metabolism [PATH:ko00562]
K16624	0.0603276	2.48634e-11	1.47261e-10	-5.92278	ha-33; main hemagglutinin component	Bacterial toxins [BR:ko02042]
K08168	0.0603891	6.50145e-11	1.70932e-10	-2.62914	tetB; MFS transporter, DHA2 family, metal-tetracycline-proton antiporter	Transporters [BR:ko02000]|Antimicrobial resistance genes [BR:ko01504]
K13598	0.0604297	1.6009e-10	4.64798e-11	3.4443	ntrY; two-component system, NtrC family, nitrogen regulation sensor histidine kinase NtrY [EC:2.7.13.3]	Two-component system [PATH:ko02020]|Protein kinases [BR:ko01001]|Two-component system [BR:ko02022]
K02761	0.0606503	6.47648e-10	2.83487e-10	2.28457	PTS-Cel-EIIC, celB, chbC; PTS system, cellobiose-specific IIC component	Starch and sucrose metabolism [PATH:ko00500]|Phosphotransferase system (PTS) [PATH:ko02060]|Transporters [BR:ko02000]
K12790	0.0615226	2.86237e-12	4.16604e-11	-14.5545	eae; intimin	Pathogenic Escherichia coli infection [PATH:ko05130]
K03839	0.0616322	2.23128e-08	3.3402e-08	-1.49699	fldA, nifF, isiB; flavodoxin I	Energy metabolism
K11707	0.0620131	1.21025e-09	2.52328e-09	-2.08493	troA, mntA, znuA; manganese/zinc/iron transport system substrate-binding protein	ABC transporters [PATH:ko02010]|Transporters [BR:ko02000]
K01007	0.0624146	7.44635e-10	1.31025e-09	-1.75958	pps, ppsA; pyruvate, water dikinase [EC:2.7.9.2]	Pyruvate metabolism [PATH:ko00620]|Carbon fixation pathways in prokaryotes [PATH:ko00720]|Methane metabolism [PATH:ko00680]
K01096	0.0625012	4.54391e-10	3.13379e-10	1.44997	pgpB; phosphatidylglycerophosphatase B [EC:3.1.3.27 3.1.3.81 3.1.3.4 3.6.1.27]	Glycerophospholipid metabolism [PATH:ko00564]
K07223	0.0626031	4.70989e-10	2.69571e-10	1.74718	yfeX; porphyrinogen peroxidase [EC:1.11.1.-]	Enzymes with EC numbers
K07177	0.0628353	6.11188e-10	2.50609e-10	2.43881	K07177; Lon-like protease	Quorum sensing [PATH:ko02024]|Peptidases [BR:ko01002]
K13643	0.0637605	2.97776e-09	1.52265e-09	1.95565	iscR; Rrf2 family transcriptional regulator, iron-sulfur cluster assembly transcription factor	Transcription factors [BR:ko03000]
K06019	0.064124	3.05832e-10	1.08505e-10	2.81861	ppaX; pyrophosphatase PpaX [EC:3.6.1.1]	Oxidative phosphorylation [PATH:ko00190]
K15780	0.0641243	7.20146e-10	4.0784e-10	1.76575	tilS-hprT; bifunctional protein TilS/HprT [EC:6.3.4.19 2.4.2.8]	Purine metabolism [PATH:ko00230]|Transfer RNA biogenesis [BR:ko03016]
K16509	0.0645564	8.74688e-09	6.07314e-09	1.44026	spxA; regulatory protein spx	Transcription
K04487	0.064762	2.33769e-09	1.15979e-09	2.01562	iscS, NFS1; cysteine desulfurase [EC:2.8.1.7]	Thiamine metabolism [PATH:ko00730]|Sulfur relay system [PATH:ko04122]|Transfer RNA biogenesis [BR:ko03016]|Mitochondrial biogenesis [BR:ko03029]|Prokaryotic defense system [BR:ko02048]
K02009	0.0652471	1.25775e-09	3.05773e-09	-2.43112	cbiN; cobalt/nickel transport protein	ABC transporters [PATH:ko02010]|Transporters [BR:ko02000]
K03571	0.0654947	4.98229e-10	3.37154e-10	1.47775	mreD; rod shape-determining protein MreD	Chromosome and associated proteins [BR:ko03036]
K01129	0.0661208	3.47609e-10	5.2133e-10	-1.49976	dgt; dGTPase [EC:3.1.5.1]	Purine metabolism [PATH:ko00230]
K08369	0.0673853	2.50408e-10	1.43085e-10	1.75007	ydjE; MFS transporter, putative metabolite:H+ symporter	Transporters [BR:ko02000]
K00525	0.0678669	4.01359e-09	3.19573e-09	1.25593	E1.17.4.1A, nrdA, nrdE; ribonucleoside-diphosphate reductase alpha chain [EC:1.17.4.1]	Purine metabolism [PATH:ko00230]|Pyrimidine metabolism [PATH:ko00240]|DNA repair and recombination proteins [BR:ko03400]
K01917	0.0680487	2.88316e-10	1.86679e-10	1.54445	E6.3.1.8; glutathionylspermidine synthase [EC:6.3.1.8]	Glutathione metabolism [PATH:ko00480]
K09145	0.0680726	0	3.08409e-11	-	K09145; uncharacterized protein	Function unknown
K03501	0.0682842	5.97862e-10	4.10861e-10	1.45514	gidB, rsmG; 16S rRNA (guanine527-N7)-methyltransferase [EC:2.1.1.170]	Ribosome biogenesis [BR:ko03009]|Chromosome and associated proteins [BR:ko03036]
K02030	0.0688105	1.09644e-08	7.45242e-09	1.47126	ABC.PA.S; polar amino acid transport system substrate-binding protein	Transporters [BR:ko02000]
K00166	0.0691047	7.2752e-10	2.09946e-10	3.46527	BCKDHA, bkdA1; 2-oxoisovalerate dehydrogenase E1 component alpha subunit [EC:1.2.4.4]	Propanoate metabolism [PATH:ko00640]|Valine, leucine and isoleucine degradation [PATH:ko00280]
K14647	0.0696028	1.09331e-10	4.13545e-11	2.64375	vpr; minor extracellular serine protease Vpr [EC:3.4.21.-]	Quorum sensing [PATH:ko02024]|Peptidases [BR:ko01002]|Chaperones and folding catalysts [BR:ko03110]
K07251	0.0696681	5.94966e-10	3.21632e-10	1.84984	thiK; thiamine kinase [EC:2.7.1.89]	Thiamine metabolism [PATH:ko00730]
K05794	0.0698396	4.85129e-10	3.10114e-10	1.56436	terC; tellurite resistance protein TerC	Others
K07164	0.0702447	4.46931e-09	3.05418e-09	1.46334	K07164; uncharacterized protein	Function unknown
K03647	0.0706795	5.88317e-10	2.06594e-10	2.8477	nrdI; protein involved in ribonucleotide reduction	Nucleotide metabolism
K18322	0.0706801	2.71665e-10	1.6816e-10	1.61551	smeB; multidrug efflux pump	Two-component system [PATH:ko02020]|Transporters [BR:ko02000]
K09988	0.0713929	1.48867e-11	9.1909e-12	1.61972	lyxA; D-lyxose ketol-isomerase [EC:5.3.1.15]	Pentose and glucuronate interconversions [PATH:ko00040]
K02671	0.0718293	3.88751e-10	8.75324e-11	4.44122	pilV; type IV pilus assembly protein PilV	Secretion system [BR:ko02044]|Bacterial motility proteins [BR:ko02035]
K03411	0.072044	1.98407e-11	1.14056e-10	-5.74856	cheD; chemotaxis protein CheD [EC:3.5.1.44]	Bacterial chemotaxis [PATH:ko02030]|Bacterial motility proteins [BR:ko02035]
K15912	0.0722474	1.57531e-10	1.62809e-10	-1.0335	pglF; UDP-N-acetyl-D-glucosamine 4,6-dehydratase [EC:4.2.1.135]	Amino sugar and nucleotide sugar metabolism [PATH:ko00520]
K13730	0.0723628	1.53526e-09	3.22081e-09	-2.09789	inlA; internalin A	Bacterial invasion of epithelial cells [PATH:ko05100]
K02835	0.0727178	1.83557e-09	1.38686e-09	1.32354	prfA, MTRF1, MRF1; peptide chain release factor 1	Translation factors [BR:ko03012]
K02234	0.073165	1.28151e-09	2.00878e-09	-1.56751	cobW; cobalamin biosynthesis protein CobW	Porphyrin and chlorophyll metabolism [PATH:ko00860]
K10796	0.0733	4.85648e-10	1.44054e-09	-2.96622	prdE; D-proline reductase (dithiol)-stabilizing protein PrdE	Amino acid metabolism
K05873	0.0734258	6.0174e-10	1.04231e-09	-1.73216	cyaB; adenylate cyclase, class 2 [EC:4.6.1.1]	Purine metabolism [PATH:ko00230]
K12267	0.0735746	3.1191e-09	2.18236e-09	1.42923	msrAB; peptide methionine sulfoxide reductase msrA/msrB [EC:1.8.4.11 1.8.4.12]	Enzymes with EC numbers
K03855	0.073846	6.95559e-10	1.394e-09	-2.00415	fixX; ferredoxin like protein	Energy metabolism
K08086	0.0742136	6.15769e-11	2.1737e-10	-3.53006	fimV; pilus assembly protein FimV	Cell motility
K02887	0.0744138	1.66898e-08	1.33822e-08	1.24716	RP-L20, MRPL20, rplT; large subunit ribosomal protein L20	Ribosome [PATH:ko03010]|Ribosome [BR:ko03011]
K01703	0.0744278	4.21005e-10	2.68635e-10	1.5672	leuC, IPMI-L; 3-isopropylmalate/(R)-2-methylmalate dehydratase large subunit [EC:4.2.1.33 4.2.1.35]	C5-Branched dibasic acid metabolism [PATH:ko00660]|Valine, leucine and isoleucine biosynthesis [PATH:ko00290]|Glucosinolate biosynthesis [PATH:ko00966]
K01627	0.0745802	8.99717e-10	1.31567e-09	-1.46231	kdsA; 2-dehydro-3-deoxyphosphooctonate aldolase (KDO 8-P synthase) [EC:2.5.1.55]	Lipopolysaccharide biosynthesis [PATH:ko00540]|Lipopolysaccharide biosynthesis proteins [BR:ko01005]
K01792	0.0753815	1.42371e-10	7.47855e-11	1.90373	E5.1.3.15; glucose-6-phosphate 1-epimerase [EC:5.1.3.15]	Glycolysis / Gluconeogenesis [PATH:ko00010]
K01200	0.0757538	4.3102e-10	7.78558e-10	-1.80632	pulA; pullulanase [EC:3.2.1.41]	Starch and sucrose metabolism [PATH:ko00500]
K03410	0.0761828	1.04738e-11	6.42177e-11	-6.13129	cheC; chemotaxis protein CheC	Bacterial chemotaxis [PATH:ko02030]|Bacterial motility proteins [BR:ko02035]
K06885	0.0764334	2.38161e-10	1.34423e-10	1.77172	K06885; uncharacterized protein	Function unknown
K16961	0.0767233	2.05215e-11	9.36093e-11	-4.56153	yxeM; putative amino-acid transport system substrate-binding protein	ABC transporters [PATH:ko02010]|Transporters [BR:ko02000]
K02247	0.0767306	1.83164e-10	4.86531e-11	3.7647	comGE; competence protein ComGE	Secretion system [BR:ko02044]
K03387	0.0772376	2.25236e-09	3.82811e-09	-1.6996	ahpF; alkyl hydroperoxide reductase subunit F [EC:1.6.4.-]	Enzymes with EC numbers
K07697	0.077414	2.02399e-10	8.2801e-11	2.4444	kinB; two-component system, sporulation sensor kinase B [EC:2.7.13.3]	Two-component system [PATH:ko02020]|Protein kinases [BR:ko01001]|Two-component system [BR:ko02022]
K07749	0.0775372	1.4093e-10	4.0809e-10	-2.89569	frc; formyl-CoA transferase [EC:2.8.3.16]	Enzymes with EC numbers
K05358	0.079262	1.1273e-10	0	-	quiA; quinate dehydrogenase (quinone) [EC:1.1.5.8]	Phenylalanine, tyrosine and tryptophan biosynthesis [PATH:ko00400]
K03151	0.0797487	2.27152e-10	1.34676e-10	1.68665	thiI; tRNA uracil 4-sulfurtransferase [EC:2.8.1.4]	Thiamine metabolism [PATH:ko00730]|Sulfur relay system [PATH:ko04122]|Transfer RNA biogenesis [BR:ko03016]
K01993	0.0799783	2.6656e-10	4.38748e-10	-1.64596	ABC-2.TX; HlyD family secretion protein	Structural proteins
K06148	0.0808118	8.71243e-10	6.0471e-10	1.44076	ABCC-BAC; ATP-binding cassette, subfamily C, bacterial	Transporters [BR:ko02000]
K00850	0.0815077	4.72996e-09	3.40878e-09	1.38758	pfkA, PFK; 6-phosphofructokinase 1 [EC:2.7.1.11]	Glycolysis / Gluconeogenesis [PATH:ko00010]|Pentose phosphate pathway [PATH:ko00030]|Fructose and mannose metabolism [PATH:ko00051]|Galactose metabolism [PATH:ko00052]|Methane metabolism [PATH:ko00680]|RNA degradation [PATH:ko03018]|AMPK signaling pathway [PATH:ko04152]|Central carbon metabolism in cancer [PATH:ko05230]|Protein phosphatases and associated proteins [BR:ko01009]|Messenger RNA biogenesis [BR:ko03019]
K03457	0.0818534	8.01493e-11	2.65909e-11	3.01416	TC.NCS1; nucleobase:cation symporter-1, NCS1 family	Transport
K14067	0.081972	2.21397e-10	8.25286e-10	-3.72763	mtkA; malate-CoA ligase subunit beta [EC:6.2.1.9]	Glyoxylate and dicarboxylate metabolism [PATH:ko00630]|Methane metabolism [PATH:ko00680]
K13276	0.0821683	3.19624e-11	9.43398e-11	-2.95158	bpr; bacillopeptidase F [EC:3.4.21.-]	Peptidases [BR:ko01002]|Chaperones and folding catalysts [BR:ko03110]
K07231	0.0822759	1.32677e-10	3.4222e-10	-2.57935	K07231; putative iron-regulated protein	Others
K04025	0.0827032	1.29031e-09	3.91266e-10	3.29778	eutK; ethanolamine utilization protein EutK	Amino acid metabolism
K13732	0.083415	1.53482e-09	7.27134e-10	2.11078	fnbA; fibronectin-binding protein A	Bacterial invasion of epithelial cells [PATH:ko05100]
K10679	0.0834336	1.14785e-10	2.63694e-10	-2.29728	nfnB, nfsB; nitroreductase / dihydropteridine reductase [EC:1.-.-.- 1.5.1.34]	Nitrotoluene degradation [PATH:ko00633]
K16348	0.0834554	6.86807e-10	2.6638e-10	2.5783	ecnB; entericidin B	Transporters [BR:ko02000]
K04075	0.0835441	1.07263e-09	7.02947e-10	1.52591	tilS, mesJ; tRNA(Ile)-lysidine synthase [EC:6.3.4.19]	Transfer RNA biogenesis [BR:ko03016]
K03389	0.083733	4.06088e-09	2.07097e-09	1.96086	hdrB2; heterodisulfide reductase subunit B2 [EC:1.8.7.3 1.8.98.4 1.8.98.5 1.8.98.6]	Methane metabolism [PATH:ko00680]
K03926	0.0837579	9.90466e-11	2.16173e-11	4.58183	cutA; periplasmic divalent cation tolerance protein	Others
K03637	0.0838141	3.49002e-10	6.03924e-10	-1.73043	moaC, CNX3; cyclic pyranopterin monophosphate synthase [EC:4.6.1.17]	Folate biosynthesis [PATH:ko00790]|Sulfur relay system [PATH:ko04122]
K09388	0.0842868	3.0015e-10	9.53964e-11	3.14634	K09388; uncharacterized protein	Function unknown
K16699	0.0845351	1.04686e-10	2.67295e-10	-2.55329	tuaH; teichuronic acid biosynthesis glycosyltransferase TuaH [EC:2.4.-.-]	Glycosyltransferases [BR:ko01003]
K03641	0.0846479	6.69977e-10	2.99079e-10	2.24013	tolB; TolB protein	Transporters [BR:ko02000]
K13991	0.0855062	0	6.60394e-11		puhA; photosynthetic reaction center H subunit	Two-component system [PATH:ko02020]|Photosynthesis proteins [BR:ko00194]
K02067	0.0859852	3.83543e-09	3.05368e-09	1.256	mlaD, linM; phospholipid/cholesterol/gamma-HCH transport system substrate-binding protein	ABC transporters [PATH:ko02010]|Transporters [BR:ko02000]
K00104	0.0860154	2.7518e-10	6.82102e-10	-2.47875	glcD; glycolate oxidase [EC:1.1.3.15]	Glyoxylate and dicarboxylate metabolism [PATH:ko00630]
K11034	0.0860569	1.02485e-09	2.18717e-09	-2.13414	nheBC; non-hemolytic enterotoxin B/C	Quorum sensing [PATH:ko02024]|Bacterial toxins [BR:ko02042]
K16301	0.0861122	1.80204e-10	3.25547e-10	-1.80655	efeB; deferrochelatase/peroxidase EfeB [EC:1.11.1.-]	Transporters [BR:ko02000]
K00427	0.0869036	1.30774e-10	4.13541e-11	3.16231	lldP, lctP; L-lactate permease	Transporters [BR:ko02000]
K02773	0.0878813	2.02946e-09	1.074e-09	1.88963	PTS-Gat-EIIA, gatA, sgcA; PTS system, galactitol-specific IIA component [EC:2.7.1.200]	Galactose metabolism [PATH:ko00052]|Phosphotransferase system (PTS) [PATH:ko02060]|Transporters [BR:ko02000]
K11900	0.0893469	7.05527e-11	2.3641e-10	-3.35083	impC; type VI secretion system protein ImpC	Biofilm formation - Pseudomonas aeruginosa [PATH:ko02025]|Secretion system [BR:ko02044]
K00600	0.0895866	2.58856e-09	4.12219e-09	-1.59246	glyA, SHMT; glycine hydroxymethyltransferase [EC:2.1.2.1]	Glyoxylate and dicarboxylate metabolism [PATH:ko00630]|Methane metabolism [PATH:ko00680]|Glycine, serine and threonine metabolism [PATH:ko00260]|Cyanoamino acid metabolism [PATH:ko00460]|One carbon pool by folate [PATH:ko00670]|Antifolate resistance [PATH:ko01523]
K01159	0.0897933	4.64451e-10	6.70103e-10	-1.44279	ruvC; crossover junction endodeoxyribonuclease RuvC [EC:3.1.22.4]	Homologous recombination [PATH:ko03440]|DNA repair and recombination proteins [BR:ko03400]
K16922	0.089919	3.47344e-10	1.91157e-10	1.81706	yydH; putative peptide zinc metalloprotease protein	Peptidases [BR:ko01002]
K06424	0.089989	4.07558e-13	2.52976e-11	-62.0711	sspG; small acid-soluble spore protein G (minor)	Cell growth
K00878	0.0900502	9.0067e-11	2.2604e-10	-2.50969	thiM; hydroxyethylthiazole kinase [EC:2.7.1.50]	Thiamine metabolism [PATH:ko00730]
K07035	0.0904502	4.04544e-10	2.25807e-10	1.79155	K07035; uncharacterized protein	Function unknown
K07723	0.0905113	2.03657e-10	4.35227e-11	4.67933	ndoAI; CopG family transcriptional regulator / antitoxin EndoAI	Transcription factors [BR:ko03000]|Prokaryotic defense system [BR:ko02048]
K11626	0.0907805	6.13944e-10	1.01806e-09	-1.65822	glnT; putative sodium/glutamine symporter	Two-component system [PATH:ko02020]
K09747	0.0910121	2.99168e-09	2.11519e-09	1.41438	K09747; uncharacterized protein	Function unknown
K12278	0.0912602	4.19841e-11	1.38321e-10	-3.29461	mshG; MSHA biogenesis protein MshG	Secretion system [BR:ko02044]
K18231	0.0923086	1.37511e-09	3.14927e-10	4.36644	msrA, vmlR; macrolide transport system ATP-binding/permease protein	ABC transporters [PATH:ko02010]|Transporters [BR:ko02000]|Antimicrobial resistance genes [BR:ko01504]
K04077	0.092431	5.952e-09	4.55521e-09	1.30664	groEL, HSPD1; chaperonin GroEL	RNA degradation [PATH:ko03018]|Longevity regulating pathway - worm [PATH:ko04212]|Type I diabetes mellitus [PATH:ko04940]|Legionellosis [PATH:ko05134]|Tuberculosis [PATH:ko05152]|Messenger RNA biogenesis [BR:ko03019]|Chaperones and folding catalysts [BR:ko03110]|Mitochondrial biogenesis [BR:ko03029]|Exosome [BR:ko04147]
K13819	0.0927215	1.96506e-09	8.45897e-10	2.32304	K13819; NifU-like protein	Energy metabolism
K18303	0.0928423	1.55428e-10	9.14529e-11	1.69954	mexK; multidrug efflux pump	Transporters [BR:ko02000]|Antimicrobial resistance genes [BR:ko01504]
K00997	0.0933495	1.15452e-09	8.27031e-10	1.39598	acpS; holo-[acyl-carrier protein] synthase [EC:2.7.8.7]	Pantothenate and CoA biosynthesis [PATH:ko00770]
K03296	0.0952518	7.20446e-10	3.6783e-10	1.95864	TC.HAE1; hydrophobic/amphiphilic exporter-1 (mainly G- bacteria), HAE1 family	Transport
K04047	0.0954229	2.09382e-08	1.39945e-08	1.49617	dps; starvation-inducible DNA-binding protein	Chromosome and associated proteins [BR:ko03036]
K13638	0.0968716	1.21269e-09	7.65938e-10	1.58328	zntR; MerR family transcriptional regulator, Zn(II)-responsive regulator of zntA	Transcription factors [BR:ko03000]
K11748	0.0970765	1.14431e-09	9.81162e-10	1.16628	kefG; glutathione-regulated potassium-efflux system ancillary protein KefG	Transporters [BR:ko02000]
K05521	0.0970995	3.71275e-10	5.55675e-10	-1.49667	draG; ADP-ribosyl-[dinitrogen reductase] hydrolase [EC:3.2.2.24]	Enzymes with EC numbers
K07082	0.0971692	1.75592e-09	1.42158e-09	1.23519	K07082; UPF0755 protein	General function prediction only
K07224	0.0972858	4.90255e-10	8.35481e-10	-1.70418	efeO; iron uptake system component EfeO	Transporters [BR:ko02000]
K01095	0.0979522	3.14899e-10	6.15453e-10	-1.95444	pgpA; phosphatidylglycerophosphatase A [EC:3.1.3.27]	Glycerophospholipid metabolism [PATH:ko00564]
K11961	0.0981318	1.37794e-09	4.5714e-10	3.01427	urtC; urea transport system permease protein	ABC transporters [PATH:ko02010]|Transporters [BR:ko02000]
K02451	0.0988241	1.23609e-09	7.49823e-10	1.64851	gspB; general secretion pathway protein B	Secretion system [BR:ko02044]
K03697	0.0990367	2.69854e-10	1.18463e-10	2.27797	clpE; ATP-dependent Clp protease ATP-binding subunit ClpE	Chaperones and folding catalysts [BR:ko03110]
K06006	0.099244	5.72985e-10	1.52916e-10	3.74706	cpxP, spy; periplasmic protein CpxP/Spy	Chaperones and folding catalysts [BR:ko03110]

### Sheet: SupTable10
Suplementary table 10. Differences at functional level between Ctr and HS groups
feature	p.value	Ctr	HS	Fold Change	KEGG_DESCRIPTION	PATHWAYS_DESCRIPTION
K12078	4.08862e-28	0	1.37874e-10	-	ptlA; type IV secretion system protein PtlA	Secretion system [BR:ko02044]
K13991	1.70056e-19	0	9.78906e-11	-	puhA; photosynthetic reaction center H subunit	Two-component system [PATH:ko02020]|Photosynthesis proteins [BR:ko00194]
K12152	1.58662e-09	1.79216e-12	2.30537e-10	-128.636	nudJ; phosphatase NudJ [EC:3.6.1.-]	Enzymes with EC numbers
K13731	5.71443e-08	4.26906e-12	1.57392e-10	-36.8682	inlB; internalin B	Bacterial invasion of epithelial cells [PATH:ko05100]
K08587	1.16066e-07	2.95052e-12	5.91508e-11	-20.0476	cloSI; clostripain [EC:3.4.22.8]	Peptidases [BR:ko01002]|Bacterial toxins [BR:ko02042]
K03082	6.37996e-07	1.77019e-11	2.14663e-10	-12.1265	NA	NA
K06308	1.09064e-06	2.18085e-10	0	-	yfkR; spore germination protein	Cell growth
K01822	6.21408e-06	9.76131e-12	4.40945e-10	-45.1727	E5.3.3.1; steroid Delta-isomerase [EC:5.3.3.1]	Steroid hormone biosynthesis [PATH:ko00140]|Steroid degradation [PATH:ko00984]
K02596	1.34312e-05	6.71388e-11	0	-	nifX; nitrogen fixation protein NifX	Energy metabolism
K01157	2.01532e-05	5.96795e-11	2.6415e-10	-4.42615	NA	NA
K05802	2.32247e-05	3.8057e-09	1.22143e-09	3.11577	mscK, kefA, aefA; potassium-dependent mechanosensitive channel	Transporters [BR:ko02000]
K03802	2.52661e-05	1.37997e-10	2.24241e-11	6.15399	cphA; cyanophycin synthetase [EC:6.3.2.29 6.3.2.30]	Enzymes with EC numbers
K11710	3.12363e-05	6.78445e-10	2.57505e-09	-3.79552	troB, mntB, znuC; manganese/zinc/iron transport system ATP- binding protein	ABC transporters [PATH:ko02010]|Transporters [BR:ko02000]
K11961	3.15478e-05	1.37794e-09	2.14175e-10	6.43375	urtC; urea transport system permease protein	ABC transporters [PATH:ko02010]|Transporters [BR:ko02000]
K07586	4.18166e-05	1.88643e-09	5.5939e-10	3.3723	ygaC; uncharacterized protein	Function unknown
K14661	4.31914e-05	1.29639e-08	3.77426e-09	3.43481	nodF; nodulation protein F [EC:2.3.1.-]	Enzymes with EC numbers
K05791	4.44064e-05	3.00429e-11	1.23797e-10	-4.12067	terZ; tellurium resistance protein TerZ	Signaling proteins
K03048	4.73793e-05	3.14077e-09	7.25165e-10	4.33111	rpoE; DNA-directed RNA polymerase subunit delta	Purine metabolism [PATH:ko00230]|Pyrimidine metabolism [PATH:ko00240]|RNA polymerase [PATH:ko03020]|Transcription machinery [BR:ko03021]|DNA repair and recombination proteins [BR:ko03400]
K00949	4.91171e-05	2.04899e-10	4.31036e-10	-2.10365	thiN, TPK1, THI80; thiamine pyrophosphokinase [EC:2.7.6.2]	Thiamine metabolism [PATH:ko00730]
K08947	5.17687e-05	1.64194e-08	2.72379e-09	6.02814	csmC; chlorosome envelope protein C	Photosynthesis proteins [BR:ko00194]
K01738	6.40258e-05	4.957e-09	1.32673e-09	3.73625	cysK; cysteine synthase [EC:2.5.1.47]	Sulfur metabolism [PATH:ko00920]|Cysteine and methionine metabolism [PATH:ko00270]
K15546	6.43812e-05	2.67719e-09	9.49429e-10	2.81979	boxR, bzdR; XRE family transcriptional regulator, aerobic/anaerobic benzoate catabolism transcriptional regulator	Transcription factors [BR:ko03000]
K04712	6.45056e-05	0	6.58092e-11	-	DEGS; sphingolipid 4-desaturase/C4-monooxygenase [EC:1.14.19.17 1.14.18.5]	Sphingolipid metabolism [PATH:ko00600]|Sphingolipid signaling pathway [PATH:ko04071]|Lipid biosynthesis proteins [BR:ko01004]
K02058	6.73511e-05	1.0315e-10	5.06824e-10	-4.91347	ABC.SS.S; simple sugar transport system substrate-binding protein	Transporters [BR:ko02000]
K16248	7.80835e-05	0	6.97622e-11	-	gutA, gutP; probable glucitol transport protein GutA	Transporters [BR:ko02000]
K03799	9.06752e-05	1.47231e-09	6.96168e-10	2.11488	htpX; heat shock protein HtpX [EC:3.4.24.-]	Peptidases [BR:ko01002]
K07009	0.000107336	4.21149e-10	1.21659e-10	3.46171	K07009; uncharacterized protein	Function unknown
K08482	0.000111043	2.10549e-12	1.5681e-10	-74.4769	kaiC; circadian clock protein KaiC	Signaling proteins
K07240	0.000116786	2.3697e-10	4.68487e-10	-1.97698	chrA; chromate transporter	Transporters [BR:ko02000]
K11145	0.000126704	3.1705e-09	1.53065e-09	2.07135	K11145; ribonuclease III family protein [EC:3.1.26.-]	Ribosome biogenesis [BR:ko03009]
K09145	0.000127219	0	5.48409e-11	-	K09145; uncharacterized protein	Function unknown
K18702	0.000132282	5.46361e-10	6.81344e-11	8.01887	uctC; CoA:oxalate CoA-transferase [EC:2.8.3.19]	Enzymes with EC numbers
K02009	0.000140221	1.25775e-09	4.77166e-09	-3.79382	cbiN; cobalt/nickel transport protein	ABC transporters [PATH:ko02010]|Transporters [BR:ko02000]
K01917	0.000153548	2.88316e-10	1.12687e-10	2.55856	E6.3.1.8; glutathionylspermidine synthase [EC:6.3.1.8]	Glutathione metabolism [PATH:ko00480]
K06424	0.000165223	4.07558e-13	6.0668e-11	-148.857	sspG; small acid-soluble spore protein G (minor)	Cell growth
K11626	0.000168627	6.13944e-10	1.38929e-09	-2.26289	glnT; putative sodium/glutamine symporter	Two-component system [PATH:ko02020]
K03756	0.000272732	1.73092e-09	6.53261e-10	2.64966	potE; putrescine:ornithine antiporter	Transporters [BR:ko02000]
K13799	0.000273194	1.10433e-09	4.33704e-10	2.54629	panC-cmk; pantoate ligase / CMP/dCMP kinase [EC:6.3.2.1 2.7.4.25]	Pyrimidine metabolism [PATH:ko00240]|beta-Alanine metabolism [PATH:ko00410]|Pantothenate and CoA biosynthesis [PATH:ko00770]
K06379	0.000285318	7.79625e-10	1.72315e-09	-2.21023	spoIIAB; stage II sporulation protein AB (anti-sigma F factor) [EC:2.7.11.1]	Enzymes with EC numbers
K07658	0.000290274	1.1486e-09	2.5792e-10	4.45332	phoB1, phoP; two-component system, OmpR family, alkaline phosphatase synthesis response regulator PhoP	Two-component system [PATH:ko02020]|Two-component system [BR:ko02022]
K09817	0.000343661	1.43737e-09	2.92662e-09	-2.03609	znuC; zinc transport system ATP-binding protein [EC:3.6.3.-]	ABC transporters [PATH:ko02010]|Transporters [BR:ko02000]
K01584	0.0003777	2.18547e-09	7.14837e-10	3.0573	adiA; arginine decarboxylase [EC:4.1.1.19]	Arginine and proline metabolism [PATH:ko00330]
K16937	0.000382686	1.50019e-08	2.53043e-09	5.92859	doxD; thiosulfate dehydrogenase [quinone] large subunit [EC:1.8.5.2]	Sulfur metabolism [PATH:ko00920]
K00198	0.000426958	9.16737e-10	1.95967e-10	4.67803	cooS, acsA; anaerobic carbon-monoxide dehydrogenase catalytic subunit [EC:1.2.7.4]	Carbon fixation pathways in prokaryotes [PATH:ko00720]|Methane metabolism [PATH:ko00680]|Nitrotoluene degradation [PATH:ko00633]
K04074	0.000479031	4.55841e-09	1.99916e-09	2.28017	divIVA; cell division initiation protein	Chromosome and associated proteins [BR:ko03036]
K11312	0.000557199	8.6361e-11	4.66717e-10	-5.40426	K11312; cupin 2 domain-containing protein	General function prediction only
K03522	0.000573859	2.68468e-09	5.2576e-09	-1.95837	fixB, etfA; electron transfer flavoprotein alpha subunit	Exosome [BR:ko04147]
K09790	0.000578499	3.6934e-10	1.71067e-10	2.15903	K09790; uncharacterized protein	Function unknown
K13732	0.000600894	1.53482e-09	3.72555e-10	4.11972	fnbA; fibronectin-binding protein A	Bacterial invasion of epithelial cells [PATH:ko05100]
K09816	0.000633238	5.14205e-10	9.57143e-10	-1.86141	znuB; zinc transport system permease protein	ABC transporters [PATH:ko02010]|Transporters [BR:ko02000]
K04066	0.000651106	6.47764e-10	1.00263e-09	-1.54783	priA; primosomal protein N' (replication factor Y) (superfamily II helicase) [EC:3.6.4.-]	Homologous recombination [PATH:ko03440]|DNA repair and recombination proteins [BR:ko03400]
K14953	0.000676467	2.50908e-09	8.95047e-10	2.80329	lpqH; ipoprotein LpqH	Tuberculosis [PATH:ko05152]
K02759	0.000701231	6.59753e-10	2.0614e-10	3.20051	PTS-Cel-EIIA, celC, chbA; PTS system, cellobiose-specific IIA component [EC:2.7.1.196 2.7.1.205]	Starch and sucrose metabolism [PATH:ko00500]|Phosphotransferase system (PTS) [PATH:ko02060]|Transporters [BR:ko02000]
K11645	0.000710141	4.01757e-10	1.2967e-09	-3.22756	fbaB; fructose-bisphosphate aldolase, class I [EC:4.1.2.13]	Glycolysis / Gluconeogenesis [PATH:ko00010]|Pentose phosphate pathway [PATH:ko00030]|Fructose and mannose metabolism [PATH:ko00051]|Carbon fixation in photosynthetic organisms [PATH:ko00710]|Methane metabolism [PATH:ko00680]
K03786	0.000725536	6.02163e-10	1.0705e-09	-1.77775	aroQ, qutE; 3-dehydroquinate dehydratase II [EC:4.2.1.10]	Phenylalanine, tyrosine and tryptophan biosynthesis [PATH:ko00400]
K02049	0.00076548	1.4035e-09	5.15481e-10	2.7227	ABC.SN.A; NitT/TauT family transport system ATP-binding protein	Transporters [BR:ko02000]
K01091	0.000809681	4.92138e-09	1.95032e-09	2.52337	gph; phosphoglycolate phosphatase [EC:3.1.3.18]	Glyoxylate and dicarboxylate metabolism [PATH:ko00630]
K03892	0.000860609	7.5256e-09	2.62758e-09	2.86408	arsR; ArsR family transcriptional regulator, arsenate/arsenite/antimonite-responsive transcriptional repressor	Transcription factors [BR:ko03000]
K01104	0.000897424	2.73019e-09	1.67219e-09	1.6327	E3.1.3.48; protein-tyrosine phosphatase [EC:3.1.3.48]	Enzymes with EC numbers
K02106	0.000964185	4.5284e-10	1.45655e-09	-3.21649	atoE; short-chain fatty acids transporter	Two-component system [PATH:ko02020]
K07147	0.00104286	4.84177e-10	2.1605e-11	22.4104	msrP; methionine sulfoxide reductase catalytic subunit [EC:1.8.-.-]	Enzymes with EC numbers
K08094	0.00109285	8.99164e-11	7.46052e-10	-8.29718	hxlB; 6-phospho-3-hexuloisomerase [EC:5.3.1.27]	Pentose phosphate pathway [PATH:ko00030]|Methane metabolism [PATH:ko00680]
K02491	0.00111157	1.41237e-10	2.87714e-10	-2.0371	kinA; two-component system, sporulation sensor kinase A [EC:2.7.13.3]	Two-component system [PATH:ko02020]|Protein kinases [BR:ko01001]|Two-component system [BR:ko02022]
K02612	0.00115885	1.67138e-09	8.58615e-10	1.9466	paaD; ring-1,2-phenylacetyl-CoA epoxidase subunit PaaD	Phenylalanine metabolism [PATH:ko00360]
K00371	0.00119122	1.52395e-09	4.86053e-10	3.13536	narH, narY, nxrB; nitrate reductase / nitrite oxidoreductase, beta subunit [EC:1.7.5.1 1.7.99.-]	Nitrogen metabolism [PATH:ko00910]|Two-component system [PATH:ko02020]
K03650	0.00120822	8.33162e-10	1.46004e-09	-1.75241	mnmE, trmE, MSS1; tRNA modification GTPase [EC:3.6.-.-]	Transfer RNA biogenesis [BR:ko03016]
K01740	0.00122026	1.56537e-09	6.39568e-10	2.44754	metY; O-acetylhomoserine (thiol)-lyase [EC:2.5.1.49]	Cysteine and methionine metabolism [PATH:ko00270]
K11704	0.00122705	4.07625e-09	1.06631e-09	3.82276	mtsA; iron/zinc/manganese/copper transport system substrate-binding protein	ABC transporters [PATH:ko02010]|Transporters [BR:ko02000]
K08698	0.00134491	0	5.80947e-11	-	ccmM; carbon dioxide concentrating mechanism protein CcmM	Carbohydrate metabolism
K03488	0.00134588	4.49809e-10	2.12802e-09	-4.73093	licT, bglG; beta-glucoside operon transcriptional antiterminator	Transcription factors [BR:ko03000]
K06956	0.00139543	8.25803e-10	1.99453e-10	4.14033	K06956; uncharacterized protein	Function unknown
K00614	0.00140988	3.41396e-10	1.10442e-10	3.09119	CSKMT, METTL12; citrate synthase lysine N-methyltransferase [EC:2.1.1.-]	Enzymes with EC numbers
K07145	0.00141305	1.48386e-10	9.29313e-11	1.59672	isdG, isdI; heme oxygenase (staphylobilin-producing) [EC:1.14.99.48]	Porphyrin and chlorophyll metabolism [PATH:ko00860]
K00782	0.00143566	5.06377e-09	2.12038e-09	2.38815	lldG; L-lactate dehydrogenase complex protein LldG	Carbohydrate metabolism
K00425	0.00151497	3.57441e-09	1.82861e-09	1.95471	cydA; cytochrome bd ubiquinol oxidase subunit I [EC:7.1.1.7]	Oxidative phosphorylation [PATH:ko00190]|Two-component system [PATH:ko02020]
K00842	0.00151547	3.00039e-11	1.31189e-10	-4.3724	E2.6.1.-E, patB; aminotransferase [EC:2.6.1.-]	Enzymes with EC numbers
K02030	0.0015178	1.09644e-08	5.59843e-09	1.95849	ABC.PA.S; polar amino acid transport system substrate-binding protein	Transporters [BR:ko02000]
K01271	0.00158114	2.66619e-09	1.58277e-09	1.68451	pepQ; Xaa-Pro dipeptidase [EC:3.4.13.9]	Peptidases [BR:ko01002]
K16509	0.00158477	8.74688e-09	4.73221e-09	1.84837	spxA; regulatory protein spx	Transcription
K01297	0.00161669	5.26099e-10	2.21041e-10	2.38009	ldcA; muramoyltetrapeptide carboxypeptidase [EC:3.4.17.13]	Peptidases [BR:ko01002]|Peptidoglycan biosynthesis and degradation proteins [BR:ko01011]
K01274	0.00165188	7.63628e-10	2.29185e-10	3.33193	E3.4.13.-; D-alanyl-D-alanine dipeptidase [EC:3.4.13.-]	Enzymes with EC numbers
K01425	0.00165336	1.60607e-10	6.22199e-10	-3.87405	glsA, GLS; glutaminase [EC:3.5.1.2]	Alanine, aspartate and glutamate metabolism [PATH:ko00250]|Arginine biosynthesis [PATH:ko00220]|D-Glutamine and D-glutamate metabolism [PATH:ko00471]|Proximal tubule bicarbonate reclamation [PATH:ko04964]|Glutamatergic synapse [PATH:ko04724]|GABAergic synapse [PATH:ko04727]|Central carbon metabolism in cancer [PATH:ko05230]|MicroRNAs in cancer [PATH:ko05206]
K01696	0.00165679	6.14665e-10	2.06368e-10	2.97849	trpB; tryptophan synthase beta chain [EC:4.2.1.20]	Glycine, serine and threonine metabolism [PATH:ko00260]|Phenylalanine, tyrosine and tryptophan biosynthesis [PATH:ko00400]
K03529	0.00168938	1.99338e-09	3.32537e-09	-1.66821	smc; chromosome segregation protein	Chromosome and associated proteins [BR:ko03036]
K03704	0.00177512	2.20537e-08	4.32051e-08	-1.95909	cspA; cold shock protein (beta-ribbon, CspA family)	Transcription factors [BR:ko03000]
K06393	0.00183789	1.58013e-09	4.77135e-10	3.3117	spoIIIAD; stage III sporulation protein AD	Cell growth
K00459	0.00184951	4.37082e-10	1.15389e-09	-2.63999	ncd2, npd; nitronate monooxygenase [EC:1.13.12.16]	Nitrogen metabolism [PATH:ko00910]
K10540	0.0018772	2.80184e-09	4.82101e-09	-1.72066	mglB; methyl-galactoside transport system substrate-binding protein	ABC transporters [PATH:ko02010]|Bacterial chemotaxis [PATH:ko02030]|Transporters [BR:ko02000]
K07507	0.00191224	2.79848e-10	5.51541e-10	-1.97086	mgtC; putative Mg2+ transporter-C (MgtC) family protein	Transporters [BR:ko02000]
K12555	0.00193728	3.66141e-10	1.06288e-10	3.44481	pbp2A; penicillin-binding protein 2A [EC:2.4.1.129 3.4.16.4]	Peptidoglycan biosynthesis [PATH:ko00550]|beta-Lactam resistance [PATH:ko01501]|Glycosyltransferases [BR:ko01003]|Peptidoglycan biosynthesis and degradation proteins [BR:ko01011]
K02562	0.00194885	4.11148e-11	7.84259e-11	-1.90749	mtlR; mannitol operon repressor	Transcription factors [BR:ko03000]
K11706	0.00195047	2.56469e-09	6.03414e-10	4.2503	mtsB; iron/zinc/manganese/copper transport system ATP-binding protein	ABC transporters [PATH:ko02010]|Transporters [BR:ko02000]
K03549	0.00199213	1.02956e-10	3.75059e-11	2.74507	kup; KUP system potassium uptake protein	Transporters [BR:ko02000]
K02795	0.00202662	4.88843e-09	1.28219e-09	3.81256	PTS-Man-EIIC, manY; PTS system, mannose-specific IIC component	Fructose and mannose metabolism [PATH:ko00051]|Amino sugar and nucleotide sugar metabolism [PATH:ko00520]|Phosphotransferase system (PTS) [PATH:ko02060]|Transporters [BR:ko02000]
K03521	0.00210572	3.19449e-09	6.10493e-09	-1.91108	fixA, etfB; electron transfer flavoprotein beta subunit	Energy metabolism
K00525	0.00210626	4.01359e-09	2.75595e-09	1.45633	E1.17.4.1A, nrdA, nrdE; ribonucleoside-diphosphate reductase alpha chain [EC:1.17.4.1]	Purine metabolism [PATH:ko00230]|Pyrimidine metabolism [PATH:ko00240]|DNA repair and recombination proteins [BR:ko03400]
K03308	0.00211093	7.78131e-10	1.877e-09	-2.4122	TC.NSS; neurotransmitter:Na+ symporter, NSS family	Transport
K06282	0.00213385	6.97702e-10	2.69904e-10	2.58501	hyaA, hybO; hydrogenase small subunit [EC:1.12.99.6]	Nitrotoluene degradation [PATH:ko00633]
K13632	0.0021449	4.88133e-13	7.4605e-11	-152.837	marA; AraC family transcriptional regulator, mar-sox-rob regulon activator	Cationic antimicrobial peptide (CAMP) resistance [PATH:ko01503]|Transcription factors [BR:ko03000]|Antimicrobial resistance genes [BR:ko01504]
K02451	0.00223532	1.23609e-09	4.66984e-10	2.64697	gspB; general secretion pathway protein B	Secretion system [BR:ko02044]
K05922	0.0022554	6.09456e-10	2.34623e-10	2.5976	hydB; quinone-reactive Ni/Fe-hydrogenase large subunit [EC:1.12.5.1]	Enzymes with EC numbers
K15780	0.0023229	7.20146e-10	2.27112e-10	3.17088	tilS-hprT; bifunctional protein TilS/HprT [EC:6.3.4.19 2.4.2.8]	Purine metabolism [PATH:ko00230]|Transfer RNA biogenesis [BR:ko03016]
K00919	0.00237467	8.74851e-10	1.78978e-09	-2.04581	ispE; 4-diphosphocytidyl-2-C-methyl-D-erythritol kinase [EC:2.7.1.148]	Terpenoid backbone biosynthesis [PATH:ko00900]
K05966	0.00237549	2.59479e-12	8.13699e-11	-31.359	citG; triphosphoribosyl-dephospho-CoA synthase [EC:2.4.2.52]	Two-component system [PATH:ko02020]
K01677	0.00238407	5.21594e-09	1.78709e-09	2.91868	E4.2.1.2AA, fumA; fumarate hydratase subunit alpha [EC:4.2.1.2]	Citrate cycle (TCA cycle) [PATH:ko00020]|Pyruvate metabolism [PATH:ko00620]|Carbon fixation pathways in prokaryotes [PATH:ko00720]
K00166	0.00240306	7.2752e-10	5.89837e-10	1.23343	BCKDHA, bkdA1; 2-oxoisovalerate dehydrogenase E1 component alpha subunit [EC:1.2.4.4]	Propanoate metabolism [PATH:ko00640]|Valine, leucine and isoleucine degradation [PATH:ko00280]
K00073	0.00244249	8.71005e-09	3.22849e-09	2.69787	allD; ureidoglycolate dehydrogenase (NAD+) [EC:1.1.1.350]	Purine metabolism [PATH:ko00230]
K03492	0.00250382	6.23131e-10	1.29417e-10	4.81492	ydhQ; GntR family transcriptional regulator	Transcription factors [BR:ko03000]
K07571	0.00251062	1.04121e-09	4.08389e-10	2.54956	K07571; S1 RNA binding domain protein	Translation
K03648	0.00256168	5.75592e-10	9.33529e-10	-1.62186	UNG, UDG; uracil-DNA glycosylase [EC:3.2.2.27]	Base excision repair [PATH:ko03410]|Primary immunodeficiency [PATH:ko05340]|DNA repair and recombination proteins [BR:ko03400]
K12942	0.00261772	2.42562e-10	6.60045e-10	-2.72114	abgT; aminobenzoyl-glutamate transport protein	Cofactor metabolism
K01673	0.00265879	9.43108e-10	4.37277e-10	2.15677	cynT, can; carbonic anhydrase [EC:4.2.1.1]	Nitrogen metabolism [PATH:ko00910]
K06960	0.00273969	1.0578e-08	4.86694e-09	2.17343	K06960; uncharacterized protein	Function unknown
K13714	0.00275068	4.4635e-11	1.7151e-10	-3.84251	atl; bifunctional autolysin [EC:3.5.1.28 3.2.1.96]	Enzymes with EC numbers
K12941	0.00280574	2.31131e-10	1.01492e-10	2.27734	abgB; aminobenzoyl-glutamate utilization protein B	Peptidases [BR:ko01002]
K00626	0.00280944	1.88788e-09	4.5012e-09	-2.38426	E2.3.1.9, atoB; acetyl-CoA C-acetyltransferase [EC:2.3.1.9]	Pyruvate metabolism [PATH:ko00620]|Glyoxylate and dicarboxylate metabolism [PATH:ko00630]|Propanoate metabolism [PATH:ko00640]|Butanoate metabolism [PATH:ko00650]|Carbon fixation pathways in prokaryotes [PATH:ko00720]|Fatty acid degradation [PATH:ko00071]|Synthesis and degradation of ketone bodies [PATH:ko00072]|Valine, leucine and isoleucine degradation [PATH:ko00280]|Lysine degradation [PATH:ko00310]|Tryptophan metabolism [PATH:ko00380]|Terpenoid backbone biosynthesis [PATH:ko00900]|Benzoate degradation [PATH:ko00362]|Two-component system [PATH:ko02020]|Exosome [BR:ko04147]
K07040	0.00290109	1.12478e-08	6.92121e-09	1.62512	K07040; uncharacterized protein	Function unknown
K16786	0.00291233	1.55458e-09	8.21218e-10	1.89302	ecfA1; energy-coupling factor transport system ATP-binding protein [EC:3.6.3.-]	ABC transporters [PATH:ko02010]|Transporters [BR:ko02000]
K09778	0.00291737	1.15933e-10	3.36947e-10	-2.90639	K09778; uncharacterized protein	Function unknown
K10542	0.00304356	8.57757e-10	2.22365e-09	-2.5924	mglA; methyl-galactoside transport system ATP-binding protein [EC:3.6.3.17]	ABC transporters [PATH:ko02010]|Transporters [BR:ko02000]
K00926	0.00308401	2.82007e-09	5.71773e-09	-2.02751	arcC; carbamate kinase [EC:2.7.2.2]	Nitrogen metabolism [PATH:ko00910]|Purine metabolism [PATH:ko00230]|Arginine biosynthesis [PATH:ko00220]
K00228	0.00311809	3.935e-12	4.90785e-11	-12.4723	CPOX, hemF; coproporphyrinogen III oxidase [EC:1.3.3.3]	Porphyrin and chlorophyll metabolism [PATH:ko00860]
K11203	0.0031201	1.9676e-12	6.60141e-11	-33.5505	PTS-Fru2-EIIC; PTS system, fructose-specific IIC-like component	Transporters [BR:ko02000]
K02073	0.00313719	6.02879e-09	2.86249e-09	2.10613	metQ; D-methionine transport system substrate-binding protein	ABC transporters [PATH:ko02010]|Transporters [BR:ko02000]
K12341	0.00322814	2.80226e-09	1.32741e-09	2.11108	yadA; adhesin YadA	Bacterial secretion system [PATH:ko03070]|Secretion system [BR:ko02044]
K01966	0.00328309	7.13325e-09	3.5654e-09	2.00069	PCCB, pccB; propionyl-CoA carboxylase beta chain [EC:6.4.1.3 2.1.3.15]	Glyoxylate and dicarboxylate metabolism [PATH:ko00630]|Propanoate metabolism [PATH:ko00640]|Valine, leucine and isoleucine degradation [PATH:ko00280]
K01533	0.00345688	1.51975e-09	5.47939e-10	2.77359	NA	NA
K16167	0.00356584	0	7.26458e-11	-	bpsA, srsA, pks11, pks10; alkylresorcinol/alkylpyrone synthase	Polyketide biosynthesis proteins [BR:ko01008]
K00033	0.00360873	1.22941e-09	4.3111e-10	2.85174	PGD, gnd, gntZ; 6-phosphogluconate dehydrogenase [EC:1.1.1.44 1.1.1.343]	Pentose phosphate pathway [PATH:ko00030]|Glutathione metabolism [PATH:ko00480]
K01968	0.00361939	3.89677e-10	9.49538e-11	4.10386	E6.4.1.4A; 3-methylcrotonyl-CoA carboxylase alpha subunit [EC:6.4.1.4]	Valine, leucine and isoleucine degradation [PATH:ko00280]
K03569	0.00365428	2.54245e-09	3.72739e-09	-1.46607	mreB; rod shape-determining protein MreB and related proteins	Chromosome and associated proteins [BR:ko03036]|Cytoskeleton proteins [BR:ko04812]|Prokaryotic defense system [BR:ko02048]
K04114	0.00365867	1.67101e-09	3.62007e-09	-2.16639	bcrA, badF; benzoyl-CoA reductase subunit A [EC:1.3.7.8]	Benzoate degradation [PATH:ko00362]
K16960	0.00374279	5.53792e-10	1.7682e-10	3.13195	tcyN; L-cystine transport system ATP-binding protein [EC:7.4.2.1]	ABC transporters [PATH:ko02010]|Transporters [BR:ko02000]
K13953	0.003748	2.27066e-09	8.0645e-10	2.81563	adhP; alcohol dehydrogenase, propanol-preferring [EC:1.1.1.1]	Glycolysis / Gluconeogenesis [PATH:ko00010]|Fatty acid degradation [PATH:ko00071]|Tyrosine metabolism [PATH:ko00350]|Retinol metabolism [PATH:ko00830]|Chloroalkane and chloroalkene degradation [PATH:ko00625]|Naphthalene degradation [PATH:ko00626]|Metabolism of xenobiotics by cytochrome P450 [PATH:ko00980]|Drug metabolism - cytochrome P450 [PATH:ko00982]
K18556	0.00378906	4.01535e-09	1.16541e-09	3.44544	frdA; NADH-dependent fumarate reductase subunit A [EC:1.3.1.6]	Carbon fixation pathways in prokaryotes [PATH:ko00720]
K00526	0.00389687	2.18e-09	1.36919e-09	1.59219	E1.17.4.1B, nrdB, nrdF; ribonucleoside-diphosphate reductase beta chain [EC:1.17.4.1]	Purine metabolism [PATH:ko00230]|Pyrimidine metabolism [PATH:ko00240]|DNA repair and recombination proteins [BR:ko03400]
K06149	0.00390153	4.2453e-09	2.19447e-09	1.93454	uspA; universal stress protein A	Signaling proteins
K00245	0.00391505	4.59879e-09	1.44603e-09	3.18029	frdB; fumarate reductase iron-sulfur subunit [EC:1.3.5.4]	Citrate cycle (TCA cycle) [PATH:ko00020]|Pyruvate metabolism [PATH:ko00620]|Butanoate metabolism [PATH:ko00650]|Oxidative phosphorylation [PATH:ko00190]|Carbon fixation pathways in prokaryotes [PATH:ko00720]|Two-component system [PATH:ko02020]
K00366	0.00394424	4.0284e-10	6.50739e-11	6.1905	nirA; ferredoxin-nitrite reductase [EC:1.7.7.1]	Nitrogen metabolism [PATH:ko00910]
K17318	0.00395142	5.37502e-09	1.06075e-09	5.06719	K17318, lplA; putative aldouronate transport system substrate-binding protein	ABC transporters [PATH:ko02010]|Transporters [BR:ko02000]
K07467	0.00401646	1.14596e-10	1.56855e-11	7.30587	rstA1; phage replication initiation protein	Replication and repair
K07177	0.00402422	6.11188e-10	1.25976e-10	4.85162	K07177; Lon-like protease	Quorum sensing [PATH:ko02024]|Peptidases [BR:ko01002]
K01821	0.0041389	8.68265e-09	3.47191e-09	2.50083	praC, xylH; 4-oxalocrotonate tautomerase [EC:5.3.2.6]	Benzoate degradation [PATH:ko00362]|Xylene degradation [PATH:ko00622]|Dioxin degradation [PATH:ko00621]
K06148	0.00416801	8.71243e-10	4.08873e-10	2.13084	ABCC-BAC; ATP-binding cassette, subfamily C, bacterial	Transporters [BR:ko02000]
K11709	0.00427028	2.70818e-10	7.21307e-10	-2.66344	troD, mntD, znuB; manganese/zinc/iron transport system permease protein	ABC transporters [PATH:ko02010]|Transporters [BR:ko02000]
K04086	0.00444924	1.37936e-09	3.60882e-10	3.8222	clpL; ATP-dependent Clp protease ATP-binding subunit ClpL	Chaperones and folding catalysts [BR:ko03110]
K10041	0.00455698	4.82652e-10	2.53702e-10	1.90244	peb1C, glnQ; aspartate/glutamate/glutamine transport system ATP-binding protein [EC:7.4.2.1]	ABC transporters [PATH:ko02010]|Transporters [BR:ko02000]
K12263	0.00455891	5.51917e-08	2.16689e-08	2.54705	cccB; cytochrome c551	Energy metabolism
K00180	0.0046467	3.50365e-11	3.16268e-10	-9.02681	iorB; indolepyruvate ferredoxin oxidoreductase, beta subunit [EC:1.2.7.8]	Enzymes with EC numbers
K03389	0.00466254	4.06088e-09	1.19022e-09	3.41186	hdrB2; heterodisulfide reductase subunit B2 [EC:1.8.7.3 1.8.98.4 1.8.98.5 1.8.98.6]	Methane metabolism [PATH:ko00680]
K09139	0.00467652	7.45399e-11	2.9556e-11	2.52199	K09139; uncharacterized protein	Function unknown
K05311	0.00487863	8.76901e-10	4.10751e-10	2.13487	cggR; central glycolytic genes regulator	Transcription factors [BR:ko03000]
K05794	0.00513612	4.85129e-10	1.84988e-10	2.62249	terC; tellurite resistance protein TerC	Others
K13603	0.00517798	1.98092e-09	4.47471e-10	4.42693	bchV; 3-vinyl bacteriochlorophyllide hydratase [EC:4.2.1.169]	Porphyrin and chlorophyll metabolism [PATH:ko00860]
K03815	0.00531433	0	6.27006e-11	-	xapA; xanthosine phosphorylase [EC:2.4.2.-]	Purine metabolism [PATH:ko00230]
K07447	0.00532364	6.08503e-09	3.9965e-09	1.52259	ruvX; putative holliday junction resolvase [EC:3.1.-.-]	Enzymes with EC numbers
K00370	0.00534103	8.78344e-10	3.20004e-10	2.74479	narG, narZ, nxrA; nitrate reductase / nitrite oxidoreductase, alpha subunit [EC:1.7.5.1 1.7.99.-]	Nitrogen metabolism [PATH:ko00910]|Two-component system [PATH:ko02020]
K00248	0.0054628	4.49186e-09	1.0187e-08	-2.26789	ACADS, bcd; butyryl-CoA dehydrogenase [EC:1.3.8.1]	Butanoate metabolism [PATH:ko00650]|Fatty acid degradation [PATH:ko00071]|Valine, leucine and isoleucine degradation [PATH:ko00280]
K02445	0.00557335	8.88825e-10	1.55458e-10	5.71747	glpT; MFS transporter, OPA family, glycerol-3-phosphate transporter	Transporters [BR:ko02000]
K17320	0.00565083	7.94648e-10	1.99909e-10	3.97504	lplC; putative aldouronate transport system permease protein	ABC transporters [PATH:ko02010]|Transporters [BR:ko02000]
K07095	0.00577984	1.42981e-09	1.88852e-09	-1.32081	K07095; uncharacterized protein	Function unknown
K02565	0.00578573	7.56221e-11	2.91071e-10	-3.84902	nagC; N-acetylglucosamine repressor	Transcription factors [BR:ko03000]
K15553	0.00578877	1.85305e-10	8.27183e-11	2.2402	ssuA; sulfonate transport system substrate-binding protein	Sulfur metabolism [PATH:ko00920]|ABC transporters [PATH:ko02010]|Transporters [BR:ko02000]
K09990	0.00603018	6.29488e-12	1.45512e-10	-23.1159	K09990; uncharacterized protein	Function unknown
K01734	0.00610771	2.45902e-10	8.51023e-10	-3.46082	mgsA; methylglyoxal synthase [EC:4.2.3.3]	Propanoate metabolism [PATH:ko00640]
K03667	0.00614751	2.5045e-10	7.5587e-11	3.3134	hslU; ATP-dependent HslUV protease ATP-binding subunit HslU	Chaperones and folding catalysts [BR:ko03110]
K07223	0.00618805	4.70989e-10	1.97397e-10	2.386	yfeX; porphyrinogen peroxidase [EC:1.11.1.-]	Enzymes with EC numbers
K08364	0.00619274	7.37742e-09	3.69064e-09	1.99895	merP; periplasmic mercuric ion binding protein	Transporters [BR:ko02000]
K11646	0.00620032	4.76135e-10	2.13786e-09	-4.49003	K11646; 3-dehydroquinate synthase II [EC:1.4.1.24]	Phenylalanine, tyrosine and tryptophan biosynthesis [PATH:ko00400]
K02072	0.00633164	2.1045e-09	1.07268e-09	1.96191	metI; D-methionine transport system permease protein	ABC transporters [PATH:ko02010]|Transporters [BR:ko02000]
K07243	0.00640673	1.46523e-09	2.80136e-09	-1.9119	FTR, FTH1, efeU; high-affinity iron transporter	Transporters [BR:ko02000]
K03769	0.00642148	1.63156e-09	3.45149e-09	-2.11545	ppiC; peptidyl-prolyl cis-trans isomerase C [EC:5.2.1.8]	Chaperones and folding catalysts [BR:ko03110]
K14192	0.00645793	1.19311e-09	3.29558e-10	3.62033	clfB; clumping factor B	Staphylococcus aureus infection [PATH:ko05150]
K04567	0.00665478	3.07409e-09	2.28506e-09	1.3453	KARS, lysS; lysyl-tRNA synthetase, class II [EC:6.1.1.6]	Aminoacyl-tRNA biosynthesis [PATH:ko00970]|Amino acid related enzymes [BR:ko01007]|Transfer RNA biogenesis [BR:ko03016]
K07031	0.00692617	2.48812e-11	1.52951e-10	-6.14725	hddA; D-glycero-alpha-D-manno-heptose-7-phosphate kinase [EC:2.7.1.168]	Lipopolysaccharide biosynthesis [PATH:ko00540]
K14059	0.00695831	1.34372e-09	5.34823e-10	2.51246	int; integrase	Replication and repair
K14956	0.00702028	6.07632e-09	1.79392e-09	3.38717	esxA, esat6; 6 kDa early secretory antigenic target	Tuberculosis [PATH:ko05152]
K03744	0.00707663	2.72439e-09	1.58416e-09	1.71977	lemA; LemA protein	General function prediction only
K07727	0.0071233	5.37673e-09	2.47233e-09	2.17476	K07727; putative transcriptional regulator	Transcription factors [BR:ko03000]
K01678	0.00712503	3.31689e-09	1.08924e-09	3.04515	E4.2.1.2AB, fumB; fumarate hydratase subunit beta [EC:4.2.1.2]	Citrate cycle (TCA cycle) [PATH:ko00020]|Pyruvate metabolism [PATH:ko00620]|Carbon fixation pathways in prokaryotes [PATH:ko00720]
K00372	0.00712536	1.14623e-09	3.99841e-10	2.86671	nasA; assimilatory nitrate reductase catalytic subunit [EC:1.7.99.-]	Nitrogen metabolism [PATH:ko00910]
K12057	0.00716651	1.30224e-09	3.71219e-10	3.50802	traF; conjugal transfer pilus assembly protein TraF	Secretion system [BR:ko02044]
K03439	0.00718992	9.82705e-10	6.36536e-10	1.54383	trmB, METTL1, TRM8; tRNA (guanine-N7-)-methyltransferase [EC:2.1.1.33]	Transfer RNA biogenesis [BR:ko03016]
K06366	0.0075099	1.47531e-10	5.01261e-11	2.9432	rapH; response regulator aspartate phosphatase H [EC:3.1.-.-]	Quorum sensing [PATH:ko02024]
K02810	0.00761448	1.0955e-09	4.47397e-10	2.4486	PTS-Scr-EIIC, scrA, sacP, sacX, ptsS; PTS system, sucrose-specific IIC component	Starch and sucrose metabolism [PATH:ko00500]|Phosphotransferase system (PTS) [PATH:ko02060]|Transporters [BR:ko02000]
K02794	0.00767518	4.66748e-09	1.87908e-09	2.48392	PTS-Man-EIIB, manX; PTS system, mannose-specific IIB component [EC:2.7.1.191]	Fructose and mannose metabolism [PATH:ko00051]|Amino sugar and nucleotide sugar metabolism [PATH:ko00520]|Phosphotransferase system (PTS) [PATH:ko02060]|Transporters [BR:ko02000]
K03617	0.00769634	8.24972e-10	1.88218e-09	-2.2815	rnfA; Na+-translocating ferredoxin:NAD+ oxidoreductase subunit A	Energy metabolism
K11688	0.00776506	6.42215e-10	1.8551e-09	-2.8886	dctP; C4-dicarboxylate-binding protein DctP	Two-component system [PATH:ko02020]|Transporters [BR:ko02000]
K18369	0.00784373	9.38156e-10	3.16331e-10	2.96574	adh2; alcohol dehydrogenase [EC:1.1.1.-]	Propanoate metabolism [PATH:ko00640]
K11707	0.00786216	1.21025e-09	3.11269e-09	-2.57194	troA, mntA, znuA; manganese/zinc/iron transport system substrate-binding protein	ABC transporters [PATH:ko02010]|Transporters [BR:ko02000]
K11473	0.00790184	2.28385e-09	1.11136e-09	2.05501	glcF; glycolate oxidase iron-sulfur subunit	Glyoxylate and dicarboxylate metabolism [PATH:ko00630]
K00796	0.00796884	8.67614e-10	1.15477e-09	-1.33097	folP; dihydropteroate synthase [EC:2.5.1.15]	Folate biosynthesis [PATH:ko00790]
K01958	0.00801488	5.81525e-10	2.26606e-10	2.56624	PC, pyc; pyruvate carboxylase [EC:6.4.1.1]	Citrate cycle (TCA cycle) [PATH:ko00020]|Pyruvate metabolism [PATH:ko00620]|Carbon fixation pathways in prokaryotes [PATH:ko00720]
K03585	0.00805934	1.62478e-09	1.04098e-09	1.56082	acrA, mexA, adeI, smeD, mtrC, cmeA; membrane fusion protein, multidrug efflux system	beta-Lactam resistance [PATH:ko01501]|Cationic antimicrobial peptide (CAMP) resistance [PATH:ko01503]|Chromosome and associated proteins [BR:ko03036]|Transporters [BR:ko02000]|Antimicrobial resistance genes [BR:ko01504]
K07067	0.00817287	1.00097e-10	2.56995e-10	-2.56747	disA; diadenylate cyclase [EC:2.7.7.85]	Enzymes with EC numbers
K03285	0.00830237	2.23104e-09	6.80553e-10	3.27827	TC.GBP; general bacterial porin, GBP family	Transport
K13480	0.00830655	4.16261e-11	1.89492e-10	-4.55223	ygeU, xdhC; xanthine dehydrogenase iron-sulfur-binding subunit	Purine metabolism [PATH:ko00230]
K05570	0.00841942	8.45159e-13	4.18188e-11	-49.4804	mnhF, mrpF; multicomponent Na+:H+ antiporter subunit F	Transporters [BR:ko02000]
K09685	0.00859045	7.40364e-10	3.62748e-10	2.04099	purR; purine operon repressor	Transcription factors [BR:ko03000]
K03716	0.00865105	1.6278e-11	7.12073e-11	-4.37446	splB; spore photoproduct lyase [EC:4.1.99.14]	Enzymes with EC numbers
K02495	0.00873054	1.26757e-09	1.85403e-09	-1.46266	hemN, hemZ; oxygen-independent coproporphyrinogen III oxidase [EC:1.3.98.3]	Porphyrin and chlorophyll metabolism [PATH:ko00860]
K09958	0.00890371	1.44315e-11	1.92321e-10	-13.3265	K09958; uncharacterized protein	Function unknown
K06027	0.00890384	2.73699e-11	1.14402e-10	-4.17983	NSF, SEC18; vesicle-fusing ATPase [EC:3.6.4.6]	Autophagy - yeast [PATH:ko04138]|Vasopressin-regulated water reabsorption [PATH:ko04962]|GABAergic synapse [PATH:ko04727]|Synaptic vesicle cycle [PATH:ko04721]|Membrane trafficking [BR:ko04131]
K18322	0.00894844	2.71665e-10	6.30034e-11	4.31191	smeB; multidrug efflux pump	Two-component system [PATH:ko02020]|Transporters [BR:ko02000]
K11632	0.0089949	2.34213e-10	1.11346e-09	-4.75403	bceB, vraE; bacitracin transport system permease protein	ABC transporters [PATH:ko02010]|Two-component system [PATH:ko02020]|Transporters [BR:ko02000]
K05553	0.00906529	1.64138e-08	8.74079e-09	1.87784	actI3, oxyC, tcmM, snoa3, aknD, mtmS; minimal PKS acyl carrier protein	Biosynthesis of type II polyketide backbone [PATH:ko01056]|Tetracycline biosynthesis [PATH:ko00253]|Lipid biosynthesis proteins [BR:ko01004]|Polyketide biosynthesis proteins [BR:ko01008]
K03565	0.00906984	8.88311e-10	1.27699e-09	-1.43755	recX; regulatory protein	DNA repair and recombination proteins [BR:ko03400]
K03616	0.0090786	9.20213e-10	1.81568e-09	-1.97311	rnfB; Na+-translocating ferredoxin:NAD+ oxidoreductase subunit B [EC:7.2.1.2]	Enzymes with EC numbers
K10200	0.00919448	5.77138e-10	1.47107e-10	3.92324	ABC.NGC.S; N-acetylglucosamine transport system substrate-binding protein	ABC transporters [PATH:ko02010]|Transporters [BR:ko02000]
K01448	0.00941065	2.20258e-08	1.2666e-08	1.73897	amiABC; N-acetylmuramoyl-L-alanine amidase [EC:3.5.1.28]	Cationic antimicrobial peptide (CAMP) resistance [PATH:ko01503]|Peptidoglycan biosynthesis and degradation proteins [BR:ko01011]|Chromosome and associated proteins [BR:ko03036]
K04653	0.00959595	8.51228e-10	3.06795e-10	2.77459	hypC; hydrogenase expression/formation protein HypC	Protein processing
K18474	0.00965809	5.53032e-10	2.7605e-10	2.00338	fabM; trans-2-decenoyl-[acyl-carrier protein] isomerase [EC:5.3.3.14]	Fatty acid biosynthesis [PATH:ko00061]|Lipid biosynthesis proteins [BR:ko01004]
K12943	0.00970011	2.51207e-09	1.14121e-09	2.20124	ygeR; lipoprotein YgeR	Structural proteins
K16164	0.00987467	3.215e-10	1.46369e-10	2.19651	K16164; acylpyruvate hydrolase [EC:3.7.1.5]	Tyrosine metabolism [PATH:ko00350]
K15773	0.0099119	2.78617e-09	1.78777e-09	1.55846	hipB; HTH-type transcriptional regulator / antitoxin HipB	Transcription factors [BR:ko03000]|Prokaryotic defense system [BR:ko02048]
K07130	0.00994612	3.42668e-10	1.30154e-10	2.63279	kynB; arylformamidase [EC:3.5.1.9]	Glyoxylate and dicarboxylate metabolism [PATH:ko00630]|Tryptophan metabolism [PATH:ko00380]
K02970	0.00995762	2.75883e-08	1.56514e-08	1.76267	RP-S21, MRPS21, rpsU; small subunit ribosomal protein S21	Ribosome [PATH:ko03010]|Ribosome [BR:ko03011]
K02167	0.0101571	2.12035e-10	9.36611e-10	-4.41726	betI; TetR/AcrR family transcriptional regulator, transcriptional repressor of bet genes	Transcription factors [BR:ko03000]
K15907	0.0102862	5.33784e-13	6.93639e-11	-129.947	ptlI, CYP183A; pentalenene oxygenase [EC:1.14.15.32]	Sesquiterpenoid and triterpenoid biosynthesis [PATH:ko00909]|Biosynthesis of secondary metabolites - unclassified [PATH:ko00999]|Cytochrome P450 [BR:ko00199]
K12944	0.0103591	3.10749e-10	8.93763e-11	3.47686	nudI; nucleoside triphosphatase [EC:3.6.1.-]	Enzymes with EC numbers
K03976	0.0103877	1.05862e-09	6.60895e-10	1.6018	ybaK, ebsC; Cys-tRNA(Pro)/Cys-tRNA(Cys) deacylase [EC:3.1.1.-]	Transfer RNA biogenesis [BR:ko03016]
K01416	0.0105165	6.84276e-11	6.88598e-10	-10.0632	snpA; snapalysin [EC:3.4.24.77]	Peptidases [BR:ko01002]
K16138	0.0105411	6.62636e-12	8.5678e-11	-12.9299	uidR; TetR/AcrR family transcriptional regulator, repressor for uid operon	Transcription factors [BR:ko03000]
K04096	0.0105803	2.74264e-10	5.95641e-10	-2.17178	smf; DNA processing protein	Replication and repair|Unclassified viral proteins
K01681	0.0105966	1.89022e-10	5.3745e-10	-2.84333	ACO, acnA; aconitate hydratase [EC:4.2.1.3]	Citrate cycle (TCA cycle) [PATH:ko00020]|Glyoxylate and dicarboxylate metabolism [PATH:ko00630]|Carbon fixation pathways in prokaryotes [PATH:ko00720]
K03620	0.0107185	1.05046e-09	4.74727e-10	2.21277	hyaC; Ni/Fe-hydrogenase 1 B-type cytochrome subunit	Two-component system [PATH:ko02020]
K17592	0.0111872	0	5.12995e-11	-	SACS; sacsin	Protein phosphatases and associated proteins [BR:ko01009]
K00824	0.0112365	6.84354e-10	3.1446e-10	2.17628	dat; D-alanine transaminase [EC:2.6.1.21]	Lysine degradation [PATH:ko00310]|Arginine and proline metabolism [PATH:ko00330]|Phenylalanine metabolism [PATH:ko00360]|D-Arginine and D-ornithine metabolism [PATH:ko00472]|D-Alanine metabolism [PATH:ko00473]|Amino acid related enzymes [BR:ko01007]
K07084	0.0112816	4.15017e-10	7.47945e-10	-1.8022	yuiF; putative amino acid transporter	Transporters [BR:ko02000]
K00260	0.0116165	4.83237e-09	9.20909e-09	-1.90571	gudB, rocG; glutamate dehydrogenase [EC:1.4.1.2]	Nitrogen metabolism [PATH:ko00910]|Alanine, aspartate and glutamate metabolism [PATH:ko00250]|Arginine biosynthesis [PATH:ko00220]|Taurine and hypotaurine metabolism [PATH:ko00430]
K01848	0.0116799	5.23101e-09	2.29231e-09	2.28198	E5.4.99.2A, mcmA1; methylmalonyl-CoA mutase, N-terminal domain [EC:5.4.99.2]	Glyoxylate and dicarboxylate metabolism [PATH:ko00630]|Propanoate metabolism [PATH:ko00640]|Carbon fixation pathways in prokaryotes [PATH:ko00720]|Valine, leucine and isoleucine degradation [PATH:ko00280]
K02007	0.0119089	4.50095e-10	8.77335e-10	-1.94922	cbiM; cobalt/nickel transport system permease protein	ABC transporters [PATH:ko02010]|Transporters [BR:ko02000]
K12516	0.0121093	5.30462e-10	1.49848e-09	-2.82486	bigA; putative surface-exposed virulence protein	Transporters [BR:ko02000]|Secretion system [BR:ko02044]
K07807	0.0121319	3.04351e-09	1.23937e-09	2.45569	K07807; uncharacterized protein	Function unknown
K02031	0.0122063	4.81513e-10	1.18044e-09	-2.45152	ABC.PE.A; peptide/nickel transport system ATP-binding protein	Quorum sensing [PATH:ko02024]|Transporters [BR:ko02000]
K07566	0.0122252	1.07261e-09	1.44971e-09	-1.35157	tsaC, rimN, SUA5; L-threonylcarbamoyladenylate synthase [EC:2.7.7.87]	Ribosome biogenesis [BR:ko03009]|Transfer RNA biogenesis [BR:ko03016]
K18682	0.0122308	4.58714e-09	2.98929e-09	1.53452	rny; ribonucrease Y [EC:3.1.-.-]	RNA degradation [PATH:ko03018]|Messenger RNA biogenesis [BR:ko03019]
K02777	0.0122769	1.35665e-09	4.29123e-10	3.16145	PTS-Glc-EIIA, crr; PTS system, sugar-specific IIA component [EC:2.7.1.-]	Glycolysis / Gluconeogenesis [PATH:ko00010]|Starch and sucrose metabolism [PATH:ko00500]|Amino sugar and nucleotide sugar metabolism [PATH:ko00520]|Phosphotransferase system (PTS) [PATH:ko02060]|Biofilm formation - Vibrio cholerae [PATH:ko05111]|Biofilm formation - Escherichia coli [PATH:ko02026]|Transporters [BR:ko02000]
K12070	0.0124513	4.78284e-10	1.68126e-10	2.84479	traI; conjugal transfer pilus assembly protein TraI	Secretion system [BR:ko02044]
K02371	0.0126444	3.87078e-09	2.73708e-09	1.4142	fabK; enoyl-[acyl-carrier protein] reductase II [EC:1.3.1.9]	Fatty acid biosynthesis [PATH:ko00061]|Lipid biosynthesis proteins [BR:ko01004]
K00373	0.0127027	1.79568e-09	7.50713e-10	2.39196	narJ, narW; nitrate reductase molybdenum cofactor assembly chaperone NarJ/NarW	Two-component system [PATH:ko02020]
K01153	0.0128053	3.1444e-09	1.72212e-09	1.82589	hsdR; type I restriction enzyme, R subunit [EC:3.1.21.3]	Prokaryotic defense system [BR:ko02048]
K03787	0.0128107	4.88722e-10	3.14104e-10	1.55593	surE; 5'-nucleotidase [EC:3.1.3.5]	Purine metabolism [PATH:ko00230]|Pyrimidine metabolism [PATH:ko00240]|Nicotinate and nicotinamide metabolism [PATH:ko00760]
K14260	0.0129014	4.14012e-10	1.50159e-10	2.75716	alaA; alanine-synthesizing transaminase [EC:2.6.1.66 2.6.1.2]	Alanine, aspartate and glutamate metabolism [PATH:ko00250]|Valine, leucine and isoleucine biosynthesis [PATH:ko00290]|Arginine biosynthesis [PATH:ko00220]|Amino acid related enzymes [BR:ko01007]
K03605	0.0129063	6.05063e-10	2.57462e-10	2.35011	hyaD, hybD; hydrogenase maturation protease [EC:3.4.23.-]	Peptidases [BR:ko01002]
K02779	0.0129421	1.22745e-09	5.53528e-10	2.21751	PTS-Glc-EIIC, ptsG; PTS system, glucose-specific IIC component	Glycolysis / Gluconeogenesis [PATH:ko00010]|Amino sugar and nucleotide sugar metabolism [PATH:ko00520]|Phosphotransferase system (PTS) [PATH:ko02060]|Biofilm formation - Vibrio cholerae [PATH:ko05111]|Transporters [BR:ko02000]
K00031	0.0129469	1.58284e-10	4.00021e-10	-2.52724	IDH1, IDH2, icd; isocitrate dehydrogenase [EC:1.1.1.42]	Citrate cycle (TCA cycle) [PATH:ko00020]|Carbon fixation pathways in prokaryotes [PATH:ko00720]|Glutathione metabolism [PATH:ko00480]|Peroxisome [PATH:ko04146]
K03589	0.0129807	1.74737e-09	2.28624e-09	-1.30838	ftsQ; cell division protein FtsQ	Cell cycle - Caulobacter [PATH:ko04112]|Chromosome and associated proteins [BR:ko03036]
K07533	0.0131295	1.20124e-09	5.38791e-10	2.22951	prsA; foldase protein PrsA [EC:5.2.1.8]	Chaperones and folding catalysts [BR:ko03110]
K05939	0.0131316	4.65982e-10	2.44516e-10	1.90573	aas; acyl-[acyl-carrier-protein]-phospholipid O-acyltransferase / long-chain-fatty-acid--[acyl-carrier-protein] ligase [EC:2.3.1.40 6.2.1.20]	Fatty acid degradation [PATH:ko00071]|Glycerophospholipid metabolism [PATH:ko00564]
K11936	0.0131318	7.91144e-10	4.69006e-10	1.68685	pgaC, icaA; poly-beta-1,6-N-acetyl-D-glucosamine synthase [EC:2.4.1.-]	Biofilm formation - Escherichia coli [PATH:ko02026]|Glycosyltransferases [BR:ko01003]|Transporters [BR:ko02000]
K11275	0.0131794	2.7304e-10	3.41395e-11	7.99778	H1_5; histone H1/5	Chromosome and associated proteins [BR:ko03036]
K14195	0.0133016	1.10367e-09	4.27635e-10	2.58087	sasG; surface protein G	Staphylococcus aureus infection [PATH:ko05150]
K09859	0.0133111	1.22051e-11	1.00457e-10	-8.23075	K09859; uncharacterized protein	Function unknown
K01575	0.0133603	3.57324e-10	1.022e-10	3.49631	alsD, budA, aldC; acetolactate decarboxylase [EC:4.1.1.5]	Butanoate metabolism [PATH:ko00650]|C5-Branched dibasic acid metabolism [PATH:ko00660]
K00074	0.0134909	1.3575e-09	2.95999e-09	-2.18046	paaH, hbd, fadB, mmgB; 3-hydroxybutyryl-CoA dehydrogenase [EC:1.1.1.157]	Butanoate metabolism [PATH:ko00650]|Phenylalanine metabolism [PATH:ko00360]|Benzoate degradation [PATH:ko00362]
K13601	0.0135262	1.45716e-11	8.89994e-11	-6.10773	bchQ; bacteriochlorophyllide d C-8(2)-methyltransferase [EC:2.1.1.332]	Porphyrin and chlorophyll metabolism [PATH:ko00860]
K02484	0.0136115	6.56847e-10	3.8495e-10	1.70632	K02484; two-component system, OmpR family, sensor kinase [EC:2.7.13.3]	Protein kinases [BR:ko01001]|Two-component system [BR:ko02022]
K07402	0.0136191	8.60286e-10	4.37573e-10	1.96604	xdhC; xanthine dehydrogenase accessory factor	Protein processing
K02197	0.0138016	3.09376e-10	7.81611e-11	3.95818	ccmE; cytochrome c-type biogenesis protein CcmE	Structural proteins
K03060	0.0139272	7.91058e-09	5.4266e-09	1.45774	rpoZ; DNA-directed RNA polymerase subunit omega [EC:2.7.7.6]	Purine metabolism [PATH:ko00230]|Pyrimidine metabolism [PATH:ko00240]|RNA polymerase [PATH:ko03020]|Transcription machinery [BR:ko03021]|DNA repair and recombination proteins [BR:ko03400]
K00558	0.0139632	4.58533e-09	2.14435e-09	2.13833	DNMT1, dcm; DNA (cytosine-5)-methyltransferase 1 [EC:2.1.1.37]	Cysteine and methionine metabolism [PATH:ko00270]|MicroRNAs in cancer [PATH:ko05206]|DNA replication proteins [BR:ko03032]|Chromosome and associated proteins [BR:ko03036]|Prokaryotic defense system [BR:ko02048]
K00446	0.0140074	1.34142e-10	1.38589e-11	9.67916	dmpB, xylE; catechol 2,3-dioxygenase [EC:1.13.11.2]	Benzoate degradation [PATH:ko00362]|Chlorocyclohexane and chlorobenzene degradation [PATH:ko00361]|Xylene degradation [PATH:ko00622]|Styrene degradation [PATH:ko00643]
K00374	0.0140936	1.67537e-09	4.54847e-10	3.68337	narI, narV; nitrate reductase gamma subunit [EC:1.7.5.1 1.7.99.-]	Nitrogen metabolism [PATH:ko00910]|Two-component system [PATH:ko02020]
K08070	0.0140966	9.1652e-11	2.09227e-10	-2.28285	E1.3.1.74; 2-alkenal reductase [EC:1.3.1.74]	Enzymes with EC numbers
K16926	0.0141791	5.60357e-10	1.3632e-09	-2.43272	htsT; energy-coupling factor transport system substrate-specific component	Transporters [BR:ko02000]
K08314	0.0143887	5.32584e-10	2.91147e-10	1.82926	fsaB, talC; fructose-6-phosphate aldolase 2 [EC:4.1.2.-]	Enzymes with EC numbers
K06131	0.0144476	6.92378e-10	4.48282e-10	1.54452	clsA_B; cardiolipin synthase A/B [EC:2.7.8.-]	Glycerophospholipid metabolism [PATH:ko00564]
K16091	0.0146143	2.94618e-10	5.99613e-10	-2.03522	fecA; Fe(3+) dicitrate transport protein	Transporters [BR:ko02000]
K04060	0.0146754	2.18321e-10	1.12906e-10	1.93365	yscY, sctY; type III secretion protein Y	Secretion system [BR:ko02044]
K07568	0.0148457	1.17135e-09	1.39962e-09	-1.19488	queA; S-adenosylmethionine:tRNA ribosyltransferase-isomerase [EC:2.4.99.17]	Transfer RNA biogenesis [BR:ko03016]
K03118	0.0148757	6.64484e-10	3.53388e-10	1.88033	tatC; sec-independent protein translocase protein TatC	Protein export [PATH:ko03060]|Bacterial secretion system [PATH:ko03070]|Secretion system [BR:ko02044]
K02226	0.0148872	8.20964e-11	2.66439e-10	-3.24544	cobC, phpB; alpha-ribazole phosphatase [EC:3.1.3.73]	Porphyrin and chlorophyll metabolism [PATH:ko00860]
K05341	0.0149668	2.44026e-11	7.05644e-11	-2.89167	E2.4.1.4; amylosucrase [EC:2.4.1.4]	Starch and sucrose metabolism [PATH:ko00500]
K00931	0.015	5.22441e-10	3.28046e-10	1.59258	proB; glutamate 5-kinase [EC:2.7.2.11]	Arginine and proline metabolism [PATH:ko00330]|Carbapenem biosynthesis [PATH:ko00332]
K00936	0.0150621	7.84408e-10	2.97578e-10	2.63598	pdtaS; two-component system, sensor histidine kinase PdtaS [EC:2.7.13.3]	Protein kinases [BR:ko01001]|Two-component system [BR:ko02022]
K10917	0.0150723	6.90986e-10	2.38887e-10	2.89252	aphA; PadR family transcriptional regulator, regulatory protein AphA	Quorum sensing [PATH:ko02024]|Biofilm formation - Vibrio cholerae [PATH:ko05111]|Transcription factors [BR:ko03000]
K00860	0.0152202	3.74594e-11	1.58852e-10	-4.24065	cysC; adenylylsulfate kinase [EC:2.7.1.25]	Sulfur metabolism [PATH:ko00920]|Purine metabolism [PATH:ko00230]
K14194	0.0153436	4.22942e-09	1.74935e-09	2.41771	sdrC_D_E; serine-aspartate repeat-containing protein C/D/E	Staphylococcus aureus infection [PATH:ko05150]
K07056	0.01541	9.8271e-10	1.31339e-09	-1.33649	rsmI; 16S rRNA (cytidine1402-2'-O)-methyltransferase [EC:2.1.1.198]	Ribosome biogenesis [BR:ko03009]
K01867	0.0154124	1.30771e-09	8.77509e-10	1.49025	WARS, trpS; tryptophanyl-tRNA synthetase [EC:6.1.1.2]	Aminoacyl-tRNA biosynthesis [PATH:ko00970]|Amino acid related enzymes [BR:ko01007]|Transfer RNA biogenesis [BR:ko03016]
K01838	0.0155129	8.69862e-10	5.13018e-10	1.69558	pgmB; beta-phosphoglucomutase [EC:5.4.2.6]	Starch and sucrose metabolism [PATH:ko00500]
K02804	0.0155386	3.77737e-10	9.72455e-10	-2.57442	PTS-Nag-EIIC, nagE; PTS system, N-acetylglucosamine-specific IIC component	Amino sugar and nucleotide sugar metabolism [PATH:ko00520]|Phosphotransferase system (PTS) [PATH:ko02060]|Transporters [BR:ko02000]
K01408	0.015569	1.62711e-13	3.57105e-11	-219.472	IDE, ide; insulysin [EC:3.4.24.56]	Alzheimer disease [PATH:ko05010]|Peptidases [BR:ko01002]
K02036	0.0156122	3.05626e-10	1.17706e-10	2.59651	pstB; phosphate transport system ATP-binding protein [EC:7.3.2.1]	ABC transporters [PATH:ko02010]|Transporters [BR:ko02000]
K02205	0.0157444	2.07583e-13	4.51644e-11	-217.572	rocE, rocC; arginine/ornithine permease	Transporters [BR:ko02000]
K00362	0.0159074	9.59731e-10	4.28981e-10	2.23724	nirB; nitrite reductase (NADH) large subunit [EC:1.7.1.15]	Nitrogen metabolism [PATH:ko00910]
K03222	0.0159726	4.63705e-10	1.5628e-10	2.96715	yscJ, sctJ, hrcJ, ssaJ; type III secretion protein J	Bacterial secretion system [PATH:ko03070]|Secretion system [BR:ko02044]
K10195	0.0159881	1.27527e-10	4.84523e-10	-3.79939	togA; oligogalacturonide transport system ATP-binding protein	ABC transporters [PATH:ko02010]|Transporters [BR:ko02000]
K11894	0.0160196	3.2411e-10	5.77216e-10	-1.78093	impI, vasC; type VI secretion system protein ImpI	Secretion system [BR:ko02044]
K06866	0.0160536	9.18437e-10	1.58541e-10	5.79305	grcA; autonomous glycyl radical cofactor	General function prediction only
K17898	0.0161225	1.08927e-10	9.00353e-11	1.20983	oraE; D-ornithine 4,5-aminomutase subunit beta [EC:5.4.3.5]	D-Arginine and D-ornithine metabolism [PATH:ko00472]
K02431	0.0161853	7.14172e-10	2.06205e-09	-2.88732	fucU, FUOM; L-fucose mutarotase [EC:5.1.3.29]	Enzymes with EC numbers
K06606	0.0162055	6.50968e-12	7.33495e-11	-11.2678	iolI; 2-keto-myo-inositol isomerase [EC:5.3.99.11]	Inositol phosphate metabolism [PATH:ko00562]
K09882	0.016213	2.5178e-10	5.45051e-10	-2.16479	cobS; cobaltochelatase CobS [EC:6.6.1.2]	Porphyrin and chlorophyll metabolism [PATH:ko00860]
K03502	0.0162525	2.82586e-10	1.08949e-10	2.59375	umuC; DNA polymerase V	DNA repair and recombination proteins [BR:ko03400]
K14084	0.0162616	9.16169e-12	1.03825e-10	-11.3326	mttC; trimethylamine corrinoid protein	Methane metabolism [PATH:ko00680]
K06890	0.0164156	3.0073e-09	2.0112e-09	1.49528	K06890; uncharacterized protein	Function unknown
K02313	0.0164418	3.27134e-09	1.97056e-09	1.66011	dnaA; chromosomal replication initiator protein	Two-component system [PATH:ko02020]|Cell cycle - Caulobacter [PATH:ko04112]|DNA replication proteins [BR:ko03032]|Chromosome and associated proteins [BR:ko03036]
K01707	0.0165293	1.67066e-09	4.61656e-10	3.61883	kdgD; 5-dehydro-4-deoxyglucarate dehydratase [EC:4.2.1.41]	Ascorbate and aldarate metabolism [PATH:ko00053]
K11619	0.0165741	1.14235e-09	6.159e-10	1.85477	liaI; lia operon protein LiaI	Two-component system [PATH:ko02020]
K01745	0.0168895	1.59257e-09	2.95975e-09	-1.85847	hutH, HAL; histidine ammonia-lyase [EC:4.3.1.3]	Histidine metabolism [PATH:ko00340]
K03117	0.0170403	3.69414e-09	2.43127e-09	1.51943	tatB; sec-independent protein translocase protein TatB	Protein export [PATH:ko03060]|Bacterial secretion system [PATH:ko03070]|Secretion system [BR:ko02044]
K08307	0.0170936	3.26493e-09	2.28079e-09	1.43149	mltD, dniR; membrane-bound lytic murein transglycosylase D [EC:4.2.2.-]	Peptidoglycan biosynthesis and degradation proteins [BR:ko01011]
K01934	0.0172203	4.39935e-09	1.2745e-09	3.45182	MTHFS; 5-formyltetrahydrofolate cyclo-ligase [EC:6.3.3.2]	One carbon pool by folate [PATH:ko00670]
K02422	0.017221	1.66989e-09	3.35781e-10	4.97315	fliS; flagellar protein FliS	Flagellar assembly [PATH:ko02040]|Bacterial motility proteins [BR:ko02035]
K02533	0.0172555	7.48197e-13	3.05579e-11	-40.8421	lasT; tRNA/rRNA methyltransferase [EC:2.1.1.-]	Transfer RNA biogenesis [BR:ko03016]
K00720	0.0172859	1.8579e-10	3.55809e-10	-1.91511	UGCG; ceramide glucosyltransferase [EC:2.4.1.80]	Sphingolipid metabolism [PATH:ko00600]|Glycosyltransferases [BR:ko01003]|Transporters [BR:ko02000]
K02587	0.0174345	7.10704e-12	6.90989e-11	-9.72259	nifE; nitrogenase molybdenum-cofactor synthesis protein NifE	Energy metabolism
K03411	0.0175483	1.98407e-11	1.49124e-10	-7.51604	cheD; chemotaxis protein CheD [EC:3.5.1.44]	Bacterial chemotaxis [PATH:ko02030]|Bacterial motility proteins [BR:ko02035]
K09683	0.0175924	5.60425e-12	8.98728e-11	-16.0365	hutP; hut operon positive regulatory protein	Transcription factors [BR:ko03000]
K01040	0.0178274	1.34284e-09	3.08934e-09	-2.30061	gctB; glutaconate CoA-transferase, subunit B [EC:2.8.3.12]	Butanoate metabolism [PATH:ko00650]|Styrene degradation [PATH:ko00643]
K08600	0.0178482	1.27291e-09	6.31332e-10	2.01623	srtB; sortase B [EC:3.4.22.71]	Peptidases [BR:ko01002]|Peptidoglycan biosynthesis and degradation proteins [BR:ko01011]
K07231	0.0179928	1.32677e-10	3.49895e-10	-2.6372	K07231; putative iron-regulated protein	Others
K16898	0.0180463	2.53219e-10	4.14886e-10	-1.63844	addA; ATP-dependent helicase/nuclease subunit A [EC:3.1.-.- 3.6.4.12]	DNA repair and recombination proteins [BR:ko03400]
K00209	0.0180544	3.93069e-11	2.35754e-10	-5.99779	fabV, ter; enoyl-[acyl-carrier protein] reductase / trans-2-enoyl-CoA reductase (NAD+) [EC:1.3.1.9 1.3.1.44]	Butanoate metabolism [PATH:ko00650]|Fatty acid biosynthesis [PATH:ko00061]|Lipid biosynthesis proteins [BR:ko01004]
K04042	0.018073	1.21239e-09	1.61296e-09	-1.33039	glmU; bifunctional UDP-N-acetylglucosamine pyrophosphorylase / Glucosamine-1-phosphate N-acetyltransferase [EC:2.7.7.23 2.3.1.157]	Amino sugar and nucleotide sugar metabolism [PATH:ko00520]
K02859	0.0181574	1.99742e-10	5.27702e-11	3.78513	ribT; riboflavin biosynthesis RibT protein	Cofactor metabolism
K14196	0.0183195	7.13723e-10	2.48873e-10	2.86782	spa; immunoglobulin G-binding protein A	Staphylococcus aureus infection [PATH:ko05150]
K01593	0.0183777	2.1283e-10	3.60203e-11	5.90861	DDC, TDC; aromatic-L-amino-acid/L-tryptophan decarboxylase [EC:4.1.1.28 4.1.1.105]	Tyrosine metabolism [PATH:ko00350]|Phenylalanine metabolism [PATH:ko00360]|Tryptophan metabolism [PATH:ko00380]|Indole alkaloid biosynthesis [PATH:ko00901]|Isoquinoline alkaloid biosynthesis [PATH:ko00950]|Betalain biosynthesis [PATH:ko00965]|Dopaminergic synapse [PATH:ko04728]|Serotonergic synapse [PATH:ko04726]|Cocaine addiction [PATH:ko05030]|Amphetamine addiction [PATH:ko05031]|Alcoholism [PATH:ko05034]|Exosome [BR:ko04147]
K07278	0.0187485	1.17653e-09	2.42001e-09	-2.0569	tamA; translocation and assembly module TamA	Transporters [BR:ko02000]
K04767	0.0187978	2.63612e-09	1.53828e-09	1.71368	acuB; acetoin utilization protein AcuB	Carbohydrate metabolism
K13444	0.0188273	9.28157e-10	1.64797e-09	-1.77553	SUMF1, FGE; formylglycine-generating enzyme [EC:1.8.3.7]	Lysosome [PATH:ko04142]
K02476	0.018953	2.33839e-10	2.9005e-11	8.062	K02476; two-component system, CitB family, sensor kinase [EC:2.7.13.3]	Protein kinases [BR:ko01001]|Two-component system [BR:ko02022]
K07068	0.0192742	4.68764e-09	3.80762e-09	1.23112	K07068; uncharacterized protein	Function unknown
K07462	0.0192855	1.03175e-09	1.46292e-09	-1.4179	recJ; single-stranded-DNA-specific exonuclease [EC:3.1.-.-]	Base excision repair [PATH:ko03410]|Mismatch repair [PATH:ko03430]|Homologous recombination [PATH:ko03440]|DNA repair and recombination proteins [BR:ko03400]
K08289	0.0193301	2.92751e-10	1.57037e-10	1.86422	purT; phosphoribosylglycinamide formyltransferase 2 [EC:2.1.2.2]	Purine metabolism [PATH:ko00230]|One carbon pool by folate [PATH:ko00670]
K03613	0.0193627	6.45921e-10	1.33692e-09	-2.06978	rnfE; Na+-translocating ferredoxin:NAD+ oxidoreductase subunit E	Energy metabolism
K09769	0.0195152	1.13578e-10	2.8629e-10	-2.52064	K09769; uncharacterized protein	Function unknown
K15634	0.01958	1.25616e-09	7.7604e-10	1.61868	gpmB; probable phosphoglycerate mutase [EC:5.4.2.12]	Glycolysis / Gluconeogenesis [PATH:ko00010]|Methane metabolism [PATH:ko00680]|Glycine, serine and threonine metabolism [PATH:ko00260]
K02793	0.0196638	7.52911e-09	2.28406e-09	3.29637	PTS-Man-EIIA, manX; PTS system, mannose-specific IIA component [EC:2.7.1.191]	Fructose and mannose metabolism [PATH:ko00051]|Amino sugar and nucleotide sugar metabolism [PATH:ko00520]|Phosphotransferase system (PTS) [PATH:ko02060]|Transporters [BR:ko02000]
K07270	0.0198575	4.11119e-10	8.42314e-11	4.88082	K07270; glycosyl transferase, family 25	Structural proteins
K06941	0.0200203	1.32459e-09	9.26729e-10	1.42932	rlmN; 23S rRNA (adenine2503-C2)-methyltransferase [EC:2.1.1.192]	Ribosome biogenesis [BR:ko03009]
K03887	0.0202713	8.03784e-11	7.72306e-12	10.4076	MQCRB, qcrB, bfcB, petB; menaquinol-cytochrome c reductase cytochrome b subunit	Oxidative phosphorylation [PATH:ko00190]
K01079	0.0203246	1.12923e-09	1.90821e-09	-1.68983	serB, PSPH; phosphoserine phosphatase [EC:3.1.3.3]	Methane metabolism [PATH:ko00680]|Glycine, serine and threonine metabolism [PATH:ko00260]|Protein phosphatases and associated proteins [BR:ko01009]
K00748	0.0203677	3.81976e-10	5.29551e-10	-1.38635	lpxB; lipid-A-disaccharide synthase [EC:2.4.1.182]	Lipopolysaccharide biosynthesis [PATH:ko00540]|Glycosyltransferases [BR:ko01003]|Lipopolysaccharide biosynthesis proteins [BR:ko01005]
K04517	0.0204586	1.7693e-10	3.05629e-10	-1.7274	tyrA2; prephenate dehydrogenase [EC:1.3.1.12]	Phenylalanine, tyrosine and tryptophan biosynthesis [PATH:ko00400]|Novobiocin biosynthesis [PATH:ko00401]
K06858	0.020495	1.13898e-10	4.14925e-10	-3.64297	ABC.VB12.S1, btuF; vitamin B12 transport system substrate-binding protein	ABC transporters [PATH:ko02010]|Transporters [BR:ko02000]
K16961	0.0205132	2.05215e-11	1.16887e-10	-5.69586	yxeM; putative amino-acid transport system substrate-binding protein	ABC transporters [PATH:ko02010]|Transporters [BR:ko02000]
K02959	0.0205281	2.27968e-08	1.59968e-08	1.42509	RP-S16, MRPS16, rpsP; small subunit ribosomal protein S16	Ribosome [PATH:ko03010]|Ribosome [BR:ko03011]|Mitochondrial biogenesis [BR:ko03029]
K13777	0.0205451	1.52135e-10	2.0402e-11	7.45688	atuF; geranyl-CoA carboxylase alpha subunit [EC:6.4.1.5]	Geraniol degradation [PATH:ko00281]
K08996	0.0212141	7.85758e-11	2.04365e-11	3.84488	yagU; putative membrane protein	General function prediction only
K17869	0.0212366	6.89921e-10	2.43057e-10	2.83852	nox2; NADH oxidase (H2O-forming) [EC:1.6.3.4]	Enzymes with EC numbers
K15539	0.0212632	1.06845e-09	5.88392e-10	1.81589	rodZ; cytoskeleton protein RodZ	Structural proteins
K06975	0.0212695	6.96658e-10	1.21797e-09	-1.7483	K06975; uncharacterized protein	Function unknown
K12940	0.0213167	3.05392e-10	1.12549e-10	2.71342	abgA; aminobenzoyl-glutamate utilization protein A	Peptidases [BR:ko01002]
K09819	0.0214606	7.33109e-11	3.99438e-12	18.3535	ABC.MN.P; manganese/iron transport system permease protein	Transporters [BR:ko02000]
K15051	0.0216145	4.03089e-10	1.50113e-10	2.68523	endA; DNA-entry nuclease	Nucleotide metabolism|Unclassified viral proteins
K10804	0.0216596	9.02552e-10	5.67951e-10	1.58914	tesA; acyl-CoA thioesterase I [EC:3.1.2.- 3.1.1.5]	Biosynthesis of unsaturated fatty acids [PATH:ko01040]|Lipid biosynthesis proteins [BR:ko01004]
K02538	0.0216774	1.8221e-11	7.49027e-11	-4.11079	manR; activator of the mannose operon, transcriptional antiterminator	Transcription factors [BR:ko03000]
K14983	0.0216853	4.23639e-10	1.55666e-10	2.72146	ciaR; two-component system, OmpR family, response regulator CiaR	Two-component system [PATH:ko02020]|Quorum sensing [PATH:ko02024]|Two-component system [BR:ko02022]
K09808	0.0217423	7.5297e-10	1.16298e-09	-1.54452	lolC_E; lipoprotein-releasing system permease protein	ABC transporters [PATH:ko02010]|Transporters [BR:ko02000]
K09157	0.0220461	5.60245e-10	3.04789e-10	1.83814	K09157; uncharacterized protein	Function unknown
K16705	0.022078	6.99819e-12	6.74854e-11	-9.64327	tuaE; teichuronic acid biosynthesis protein TuaE	Glycan metabolism
K03575	0.0221422	2.75257e-10	1.65801e-10	1.66016	mutY; A/G-specific adenine glycosylase [EC:3.2.2.31]	Base excision repair [PATH:ko03410]|DNA repair and recombination proteins [BR:ko03400]
K13497	0.0221625	5.41733e-10	2.51029e-10	2.15805	trpGD; anthranilate synthase/phosphoribosyltransferase [EC:4.1.3.27 2.4.2.18]	Phenylalanine, tyrosine and tryptophan biosynthesis [PATH:ko00400]
K03303	0.0222608	1.93299e-09	9.88224e-10	1.95603	lctP; lactate permease	Transporters [BR:ko02000]
K02079	0.0224105	6.18199e-10	2.54593e-10	2.42818	agaA; N-acetylgalactosamine-6-phosphate deacetylase [EC:3.5.1.25]	Galactose metabolism [PATH:ko00052]
K02614	0.022528	1.89897e-09	1.21451e-09	1.56357	paaI; acyl-CoA thioesterase [EC:3.1.2.-]	Phenylalanine metabolism [PATH:ko00360]
K01239	0.0227233	1.75417e-09	1.55628e-10	11.2715	iunH; purine nucleosidase [EC:3.2.2.1]	Purine metabolism [PATH:ko00230]|Nicotinate and nicotinamide metabolism [PATH:ko00760]
K06399	0.0228857	7.0071e-10	4.08705e-10	1.71446	spoIVB; stage IV sporulation protein B [EC:3.4.21.116]	Peptidases [BR:ko01002]
K06893	0.0229051	5.29766e-11	2.25325e-10	-4.2533	K06893; uncharacterized protein	Function unknown
K07284	0.0229459	7.0579e-10	3.30514e-10	2.13543	srtA; sortase A [EC:3.4.22.70]	Peptidases [BR:ko01002]|Peptidoglycan biosynthesis and degradation proteins [BR:ko01011]
K18692	0.0229472	2.62118e-10	1.0247e-10	2.55799	cshB; ATP-dependent RNA helicase CshB [EC:3.6.4.13]	Messenger RNA biogenesis [BR:ko03019]|Ribosome biogenesis [BR:ko03009]
K03204	0.0229753	2.01072e-11	2.02083e-10	-10.0503	virB9, lvhB9; type IV secretion system protein VirB9	Bacterial secretion system [PATH:ko03070]|Secretion system [BR:ko02044]
K06925	0.0230153	1.19507e-09	8.39604e-10	1.42337	tsaE; tRNA threonylcarbamoyladenosine biosynthesis protein TsaE	Transfer RNA biogenesis [BR:ko03016]
K10109	0.0232975	8.05245e-11	1.91095e-10	-2.37313	malF; maltose/maltodextrin transport system permease protein	ABC transporters [PATH:ko02010]|Transporters [BR:ko02000]
K06881	0.0234604	1.57859e-09	1.0764e-09	1.46654	nrnA; bifunctional oligoribonuclease and PAP phosphatase NrnA [EC:3.1.3.7 3.1.13.3]	Sulfur metabolism [PATH:ko00920]|DNA repair and recombination proteins [BR:ko03400]
K02446	0.0237456	7.09548e-10	4.17814e-10	1.69824	glpX; fructose-1,6-bisphosphatase II [EC:3.1.3.11]	Glycolysis / Gluconeogenesis [PATH:ko00010]|Pentose phosphate pathway [PATH:ko00030]|Fructose and mannose metabolism [PATH:ko00051]|Carbon fixation in photosynthetic organisms [PATH:ko00710]|Methane metabolism [PATH:ko00680]
K02771	0.0237693	3.47417e-10	1.00255e-10	3.46533	PTS-Fru1-EIID, levG; PTS system, fructose-specific IID component	Fructose and mannose metabolism [PATH:ko00051]|Phosphotransferase system (PTS) [PATH:ko02060]|Transporters [BR:ko02000]
K02433	0.0238198	7.90264e-10	7.48936e-10	1.05518	gatA, QRSL1; aspartyl-tRNA(Asn)/glutamyl-tRNA(Gln) amidotransferase subunit A [EC:6.3.5.6 6.3.5.7]	Aminoacyl-tRNA biosynthesis [PATH:ko00970]|Mitochondrial biogenesis [BR:ko03029]
K05555	0.0238923	2.64931e-10	7.19818e-11	3.68053	actIV; cyclase [EC:4.-.-.-]	Biosynthesis of type II polyketide products [PATH:ko01057]|Polyketide biosynthesis proteins [BR:ko01008]
K00427	0.0241693	1.30774e-10	1.21597e-11	10.7548	lldP, lctP; L-lactate permease	Transporters [BR:ko02000]
K10559	0.024304	1.38501e-11	6.37747e-11	-4.60462	rhaS; rhamnose transport system substrate-binding protein	ABC transporters [PATH:ko02010]|Transporters [BR:ko02000]
K03750	0.0243922	3.02214e-10	1.4259e-10	2.11946	moeA; molybdopterin molybdotransferase [EC:2.10.1.1]	Folate biosynthesis [PATH:ko00790]
K12528	0.0249399	2.81112e-10	1.30968e-10	2.14641	xdhD; putative selenate reductase molybdopterin-binding subunit	Selenocompound metabolism [PATH:ko00450]
K03923	0.0250723	2.22632e-10	3.64665e-11	6.1051	mdaB; modulator of drug activity B	General function prediction only
K00036	0.0251336	5.22328e-10	2.0045e-10	2.60577	G6PD, zwf; glucose-6-phosphate 1-dehydrogenase [EC:1.1.1.49 1.1.1.363]	Pentose phosphate pathway [PATH:ko00030]|Glutathione metabolism [PATH:ko00480]|Central carbon metabolism in cancer [PATH:ko05230]|Exosome [BR:ko04147]
K05808	0.0252761	2.48989e-08	1.57014e-08	1.58578	yhbH; putative sigma-54 modulation protein	Ribosome biogenesis [BR:ko03009]
K04486	0.0254142	2.05545e-10	4.43177e-10	-2.15611	E3.1.3.15B; histidinol-phosphatase (PHP family) [EC:3.1.3.15]	Histidine metabolism [PATH:ko00340]
K02517	0.0254513	1.93987e-09	1.18085e-09	1.64278	lpxL, htrB; Kdo2-lipid IVA lauroyltransferase [EC:2.3.1.241]	Lipopolysaccharide biosynthesis [PATH:ko00540]|Lipopolysaccharide biosynthesis proteins [BR:ko01005]
K06962	0.0255038	5.1869e-10	2.06671e-10	2.50974	K06962; uncharacterized protein	Function unknown
K01667	0.0255414	6.0877e-10	1.64977e-09	-2.71	tnaA; tryptophanase [EC:4.1.99.1]	Tryptophan metabolism [PATH:ko00380]
K00997	0.0255856	1.15452e-09	7.1165e-10	1.62232	acpS; holo-[acyl-carrier protein] synthase [EC:2.7.8.7]	Pantothenate and CoA biosynthesis [PATH:ko00770]
K04720	0.0256764	3.62806e-10	6.07366e-10	-1.67408	cobD; threonine-phosphate decarboxylase [EC:4.1.1.81]	Porphyrin and chlorophyll metabolism [PATH:ko00860]
K00763	0.0258479	1.14779e-09	1.64443e-09	-1.43269	pncB, NAPRT1; nicotinate phosphoribosyltransferase [EC:6.3.4.21]	Nicotinate and nicotinamide metabolism [PATH:ko00760]
K10819	0.0259807	1.68222e-11	5.52575e-11	-3.2848	E2.7.13.3; histidine kinase [EC:2.7.13.3]	Enzymes with EC numbers
K03410	0.0260699	1.04738e-11	6.25625e-11	-5.97326	cheC; chemotaxis protein CheC	Bacterial chemotaxis [PATH:ko02030]|Bacterial motility proteins [BR:ko02035]
K06994	0.0263403	2.14609e-09	4.7366e-09	-2.20709	K06994; putative drug exporter of the RND superfamily	General function prediction only
K00784	0.0264683	7.27099e-10	4.69125e-10	1.5499	rnz; ribonuclease Z [EC:3.1.26.11]	RNA transport [PATH:ko03013]|Transfer RNA biogenesis [BR:ko03016]
K02004	0.0266834	6.07044e-09	8.55943e-09	-1.41002	ABC.CD.P; putative ABC transport system permease protein	Transporters [BR:ko02000]
K12537	0.026736	4.21561e-12	7.18074e-11	-17.0337	hasE, prtE; membrane fusion protein, protease secretion system	Transporters [BR:ko02000]|Secretion system [BR:ko02044]
K01486	0.0267722	1.22869e-10	4.77478e-10	-3.88608	ade; adenine deaminase [EC:3.5.4.2]	Purine metabolism [PATH:ko00230]
K17217	0.026843	1.87699e-10	3.90545e-10	-2.0807	mccB; cystathionine gamma-lyase / homocysteine desulfhydrase [EC:4.4.1.1 4.4.1.2]	Sulfur metabolism [PATH:ko00920]|Glycine, serine and threonine metabolism [PATH:ko00260]|Cysteine and methionine metabolism [PATH:ko00270]
K03740	0.0268816	3.979e-10	1.70237e-10	2.33733	dltD; D-alanine transfer protein	Two-component system [PATH:ko02020]|Staphylococcus aureus infection [PATH:ko05150]|Cationic antimicrobial peptide (CAMP) resistance [PATH:ko01503]|Antimicrobial resistance genes [BR:ko01504]
K07104	0.0269181	3.9497e-10	1.88778e-10	2.09225	catE; catechol 2,3-dioxygenase [EC:1.13.11.2]	Benzoate degradation [PATH:ko00362]|Chlorocyclohexane and chlorobenzene degradation [PATH:ko00361]|Xylene degradation [PATH:ko00622]|Styrene degradation [PATH:ko00643]
K09749	0.02695	2.06641e-11	8.42264e-11	-4.07598	K09749; uncharacterized protein	Function unknown
K07403	0.0269507	1.29788e-09	8.46328e-10	1.53355	nfeD; membrane-bound serine protease (ClpP class)	Protein processing
K08987	0.0269569	3.34898e-10	1.62171e-10	2.0651	K08987; putative membrane protein	General function prediction only
K01467	0.026972	1.84594e-10	8.17996e-11	2.25667	ampC; beta-lactamase class C [EC:3.5.2.6]	Two-component system [PATH:ko02020]|beta-Lactam resistance [PATH:ko01501]
K03588	0.027055	1.00177e-09	7.55818e-10	1.32541	ftsW, spoVE; cell division protein FtsW	Cell cycle - Caulobacter [PATH:ko04112]|Chromosome and associated proteins [BR:ko03036]|Transporters [BR:ko02000]
K01695	0.0277586	2.93788e-10	9.1528e-11	3.20982	trpA; tryptophan synthase alpha chain [EC:4.2.1.20]	Glycine, serine and threonine metabolism [PATH:ko00260]|Phenylalanine, tyrosine and tryptophan biosynthesis [PATH:ko00400]
K03614	0.0278165	8.231e-10	1.61368e-09	-1.96049	rnfD; Na+-translocating ferredoxin:NAD+ oxidoreductase subunit D [EC:7.2.1.2]	Enzymes with EC numbers
K11184	0.0278947	2.25646e-08	1.3374e-08	1.6872	chr, crh; catabolite repression HPr-like protein	Carbohydrate metabolism
K04756	0.0279901	3.39268e-09	6.86272e-10	4.94363	ahpD; alkyl hydroperoxide reductase subunit D	General function prediction only
K07778	0.0280225	4.12705e-09	2.42455e-09	1.7022	desK; two-component system, NarL family, sensor histidine kinase DesK [EC:2.7.13.3]	Two-component system [PATH:ko02020]|Protein kinases [BR:ko01001]|Two-component system [BR:ko02022]
K01657	0.0281218	1.92221e-10	6.89942e-11	2.78604	trpE; anthranilate synthase component I [EC:4.1.3.27]	Phenylalanine, tyrosine and tryptophan biosynthesis [PATH:ko00400]|Phenazine biosynthesis [PATH:ko00405]|Quorum sensing [PATH:ko02024]|Biofilm formation - Pseudomonas aeruginosa [PATH:ko02025]
K13543	0.028125	1.6758e-09	4.32437e-09	-2.58048	hemDX; uroporphyrinogen III methyltransferase / synthase [EC:2.1.1.107 4.2.1.75]	Porphyrin and chlorophyll metabolism [PATH:ko00860]
K08724	0.0282452	1.11873e-10	4.09858e-11	2.72954	pbpB; penicillin-binding protein 2B	Peptidoglycan biosynthesis [PATH:ko00550]|Peptidoglycan biosynthesis and degradation proteins [BR:ko01011]
K06286	0.0282764	1.13588e-09	5.39181e-10	2.10667	ezrA; septation ring formation regulator	Chromosome and associated proteins [BR:ko03036]
K07082	0.0283319	1.75592e-09	1.24981e-09	1.40495	K07082; UPF0755 protein	General function prediction only
K09015	0.028475	2.74679e-09	1.5198e-09	1.80733	sufD; Fe-S cluster assembly protein SufD	General function prediction only
K02199	0.028684	4.34426e-09	5.85161e-09	-1.34697	ccmG, dsbE; cytochrome c biogenesis protein CcmG, thiol:disulfide interchange protein DsbE	Chaperones and folding catalysts [BR:ko03110]
K02123	0.0286881	4.99907e-09	2.33106e-09	2.14455	ATPVI, ntpI, atpI; V/A-type H+/Na+-transporting ATPase subunit I	Oxidative phosphorylation [PATH:ko00190]
K15973	0.0290477	4.44147e-09	2.7732e-09	1.60157	mhqR; MarR family transcriptional regulator, 2-MHQ and catechol-resistance regulon repressor	Transcription factors [BR:ko03000]
K03217	0.0290665	1.69854e-08	9.81286e-09	1.73093	yidC, spoIIIJ, OXA1, ccfA; YidC/Oxa1 family membrane protein insertase	Protein export [PATH:ko03060]|Bacterial secretion system [PATH:ko03070]|Quorum sensing [PATH:ko02024]|Mitochondrial biogenesis [BR:ko03029]|Secretion system [BR:ko02044]
K16645	0.0291776	3.73788e-09	1.17688e-09	3.17609	hbhA; heparin binding hemagglutinin HbhA	Glycosaminoglycan binding proteins [BR:ko00536]
K00077	0.0292565	3.31745e-10	1.4697e-10	2.25723	panE, apbA; 2-dehydropantoate 2-reductase [EC:1.1.1.169]	Pantothenate and CoA biosynthesis [PATH:ko00770]
K03326	0.0295306	6.29279e-10	1.10532e-09	-1.75648	TC.DCUC, dcuC, dcuD; C4-dicarboxylate transporter, DcuC family	Transporters [BR:ko02000]
K01446	0.0297096	4.98702e-10	1.91635e-10	2.60236	PGRP; peptidoglycan recognition protein	Structural proteins
K00134	0.0298797	3.76782e-08	2.38027e-08	1.58294	GAPDH, gapA; glyceraldehyde 3-phosphate dehydrogenase [EC:1.2.1.12]	Glycolysis / Gluconeogenesis [PATH:ko00010]|Carbon fixation in photosynthetic organisms [PATH:ko00710]|HIF-1 signaling pathway [PATH:ko04066]|Alzheimer disease [PATH:ko05010]|Membrane trafficking [BR:ko04131]|Exosome [BR:ko04147]
K07814	0.0298819	4.0394e-10	1.65939e-10	2.43426	K07814; putative two-component system response regulator	Two-component system [BR:ko02022]
K02071	0.0300652	1.72641e-09	9.37629e-10	1.84125	metN; D-methionine transport system ATP-binding protein	ABC transporters [PATH:ko02010]|Transporters [BR:ko02000]
K00163	0.0301354	7.88897e-10	2.75055e-10	2.86815	aceE; pyruvate dehydrogenase E1 component [EC:1.2.4.1]	Glycolysis / Gluconeogenesis [PATH:ko00010]|Citrate cycle (TCA cycle) [PATH:ko00020]|Pyruvate metabolism [PATH:ko00620]
K01998	0.0303518	2.44974e-09	1.63257e-09	1.50054	livM; branched-chain amino acid transport system permease protein	ABC transporters [PATH:ko02010]|Quorum sensing [PATH:ko02024]|Transporters [BR:ko02000]
K09765	0.0303774	2.93534e-10	4.78832e-10	-1.63127	queH; epoxyqueuosine reductase [EC:1.17.99.6]	Transfer RNA biogenesis [BR:ko03016]
K02115	0.0304851	8.39401e-09	6.11792e-09	1.37204	ATPF1G, atpG; F-type H+-transporting ATPase subunit gamma	Oxidative phosphorylation [PATH:ko00190]|Photosynthesis [PATH:ko00195]|Photosynthesis proteins [BR:ko00194]
K01078	0.0305015	9.59474e-10	3.34626e-10	2.8673	PHO; acid phosphatase [EC:3.1.3.2]	Thiamine metabolism [PATH:ko00730]|Riboflavin metabolism [PATH:ko00740]
K03831	0.0305288	1.3159e-10	3.29145e-10	-2.50129	mogA; molybdopterin adenylyltransferase [EC:2.7.7.75]	Folate biosynthesis [PATH:ko00790]|Sulfur relay system [PATH:ko04122]
K12368	0.0305973	1.16356e-10	2.09385e-11	5.55704	dppA; dipeptide transport system substrate-binding protein	ABC transporters [PATH:ko02010]|Bacterial chemotaxis [PATH:ko02030]|Transporters [BR:ko02000]
K13890	0.0306807	3.75116e-11	2.53338e-12	14.8069	gsiC; glutathione transport system permease protein	ABC transporters [PATH:ko02010]|Transporters [BR:ko02000]
K02231	0.0306915	5.62577e-10	8.5135e-10	-1.5133	cobP, cobU; adenosylcobinamide kinase / adenosylcobinamide-phosphate guanylyltransferase [EC:2.7.1.156 2.7.7.62]	Porphyrin and chlorophyll metabolism [PATH:ko00860]
K16014	0.0307495	1.40064e-10	7.29633e-11	1.91965	cydCD; ATP-binding cassette, subfamily C, bacterial CydCD	ABC transporters [PATH:ko02010]|Transporters [BR:ko02000]
K00574	0.0307808	1.18976e-10	2.58131e-10	-2.1696	cfa; cyclopropane-fatty-acyl-phospholipid synthase [EC:2.1.1.79]	Enzymes with EC numbers
K00016	0.0310129	3.49186e-09	1.64182e-09	2.12682	LDH, ldh; L-lactate dehydrogenase [EC:1.1.1.27]	Glycolysis / Gluconeogenesis [PATH:ko00010]|Pyruvate metabolism [PATH:ko00620]|Propanoate metabolism [PATH:ko00640]|Cysteine and methionine metabolism [PATH:ko00270]|Glucagon signaling pathway [PATH:ko04922]|Exosome [BR:ko04147]
K10773	0.0310363	7.22108e-10	4.83741e-10	1.49276	NTH; endonuclease III [EC:4.2.99.18]	Base excision repair [PATH:ko03410]|DNA repair and recombination proteins [BR:ko03400]
K00756	0.0311782	5.48536e-10	2.76867e-10	1.98123	pdp; pyrimidine-nucleoside phosphorylase [EC:2.4.2.2]	Pyrimidine metabolism [PATH:ko00240]
K03315	0.0312492	1.10718e-09	2.10457e-09	-1.90084	nhaC; Na+:H+ antiporter, NhaC family	Transporters [BR:ko02000]
K12065	0.0312542	2.38264e-09	1.46575e-09	1.62554	traB; conjugal transfer pilus assembly protein TraB	Secretion system [BR:ko02044]
K02008	0.0313036	1.43877e-10	3.04023e-10	-2.11307	cbiQ; cobalt/nickel transport system permease protein	ABC transporters [PATH:ko02010]|Transporters [BR:ko02000]
K10911	0.0314547	7.47195e-10	2.30911e-09	-3.09037	luxU; two-component system, phosphorelay protein LuxU	Two-component system [PATH:ko02020]|Quorum sensing [PATH:ko02024]|Biofilm formation - Vibrio cholerae [PATH:ko05111]|Two-component system [BR:ko02022]
K00801	0.0318072	2.57676e-10	1.43174e-11	17.9974	FDFT1; farnesyl-diphosphate farnesyltransferase [EC:2.5.1.21]	Steroid biosynthesis [PATH:ko00100]|Sesquiterpenoid and triterpenoid biosynthesis [PATH:ko00909]|Prenyltransferases [BR:ko01006]
K01632	0.031889	3.37214e-10	1.02925e-10	3.2763	NA	NA
K11601	0.0319491	2.45919e-10	4.13444e-11	5.94806	mntC; manganese transport system substrate-binding protein	ABC transporters [PATH:ko02010]|Two-component system [PATH:ko02020]|Transporters [BR:ko02000]
K02781	0.0320624	5.58056e-10	3.62261e-10	1.54048	PTS-Gut-EIIA, srlB; PTS system, glucitol/sorbitol-specific IIA component [EC:2.7.1.198]	Fructose and mannose metabolism [PATH:ko00051]|Phosphotransferase system (PTS) [PATH:ko02060]|Transporters [BR:ko02000]
K12733	0.0321643	3.36955e-09	4.93341e-09	-1.46412	PPIL1; peptidyl-prolyl cis-trans isomerase-like 1 [EC:5.2.1.8]	Spliceosome [PATH:ko03040]|Spliceosome [BR:ko03041]|Chaperones and folding catalysts [BR:ko03110]
K01989	0.0322043	1.8205e-09	1.03001e-09	1.76745	ABC.X4.S; putative ABC transport system substrate-binding protein	Transporters [BR:ko02000]
K12213	0.0322687	1.52103e-10	1.23503e-09	-8.11966	icmK, traN, dotH; intracellular multiplication protein IcmK	Secretion system [BR:ko02044]
K05844	0.0323045	1.83908e-10	4.93532e-11	3.72637	rimK; ribosomal protein S6--L-glutamate ligase [EC:6.3.2.-]	Ribosome biogenesis [BR:ko03009]
K03272	0.0323141	8.67537e-10	1.3862e-09	-1.59785	gmhC, hldE, waaE, rfaE; D-beta-D-heptose 7-phosphate kinase / D-beta-D-heptose 1-phosphate adenosyltransferase [EC:2.7.1.167 2.7.7.70]	Lipopolysaccharide biosynthesis [PATH:ko00540]|Lipopolysaccharide biosynthesis proteins [BR:ko01005]
K07080	0.0323653	2.38153e-10	9.3598e-11	2.54443	K07080; uncharacterized protein	Function unknown
K06595	0.0326071	6.72548e-10	1.96065e-09	-2.91525	hemAT; heam-based aerotactic trancducer	Bacterial motility proteins [BR:ko02035]
K11066	0.0326377	1.74063e-10	4.06289e-10	-2.33415	E3.5.1.28D, amiD; N-acetylmuramoyl-L-alanine amidase [EC:3.5.1.28]	Peptidoglycan biosynthesis and degradation proteins [BR:ko01011]
K07670	0.0326722	1.27296e-10	2.88474e-11	4.41272	mtrA; two-component system, OmpR family, response regulator MtrA	Two-component system [PATH:ko02020]|Two-component system [BR:ko02022]
K13531	0.0328626	5.37034e-10	2.58911e-10	2.0742	adaB; methylated-DNA-[protein]-cysteine S-methyltransferase [EC:2.1.1.63]	DNA repair and recombination proteins [BR:ko03400]
K02650	0.0329361	1.43249e-09	4.81162e-10	2.97714	pilA; type IV pilus assembly protein PilA	Two-component system [PATH:ko02020]|Secretion system [BR:ko02044]|Bacterial motility proteins [BR:ko02035]
K02765	0.0330853	3.40955e-11	1.38946e-10	-4.07519	PTS-Dgl-EIIC, gamP; PTS system, D-glucosamine-specific IIC component	Amino sugar and nucleotide sugar metabolism [PATH:ko00520]|Phosphotransferase system (PTS) [PATH:ko02060]|Transporters [BR:ko02000]
K01056	0.0331091	2.33561e-09	1.59704e-09	1.46246	PTH1, pth, spoVC; peptidyl-tRNA hydrolase, PTH1 family [EC:3.1.1.29]	Translation factors [BR:ko03012]
K02259	0.0331504	1.08243e-10	5.74261e-12	18.8491	COX15, ctaA; cytochrome c oxidase assembly protein subunit 15	Oxidative phosphorylation [PATH:ko00190]|Porphyrin and chlorophyll metabolism [PATH:ko00860]|Two-component system [PATH:ko02020]|Thermogenesis [PATH:ko04714]|Mitochondrial biogenesis [BR:ko03029]
K07346	0.0333197	4.18439e-10	1.26314e-10	3.31269	fimC; fimbrial chaperone protein	Chaperones and folding catalysts [BR:ko03110]|Secretion system [BR:ko02044]|Bacterial motility proteins [BR:ko02035]
K03518	0.0333923	3.86607e-10	1.44267e-10	2.6798	coxS; aerobic carbon-monoxide dehydrogenase small subunit [EC:1.2.5.3]	Enzymes with EC numbers
K03885	0.0336046	6.38022e-10	3.46678e-10	1.84039	ndh; NADH dehydrogenase [EC:1.6.99.3]	Oxidative phosphorylation [PATH:ko00190]
K00364	0.0337421	3.87826e-10	1.98039e-10	1.95833	E1.7.1.7, guaC; GMP reductase [EC:1.7.1.7]	Purine metabolism [PATH:ko00230]
K00184	0.0339575	1.16299e-11	7.2309e-11	-6.2175	K00184; prokaryotic molybdopterin-containing oxidoreductase family, iron-sulfur binding subunit	Energy metabolism
K01739	0.0339762	5.34148e-10	2.74699e-10	1.94449	metB; cystathionine gamma-synthase [EC:2.5.1.48]	Sulfur metabolism [PATH:ko00920]|Cysteine and methionine metabolism [PATH:ko00270]|Selenocompound metabolism [PATH:ko00450]
K06871	0.0340297	7.08156e-10	4.76228e-10	1.48701	K06871; uncharacterized protein	Function unknown
K13888	0.034219	7.1587e-10	4.3285e-10	1.65385	macA; membrane fusion protein, macrolide-specific efflux system	Transporters [BR:ko02000]
K16850	0.0342429	1.04717e-11	3.94615e-10	-37.6841	uxaA2; altronate dehydratase large subunit [EC:4.2.1.7]	Pentose and glucuronate interconversions [PATH:ko00040]
K03642	0.0342727	6.1405e-10	1.05455e-09	-1.71737	rlpA; rare lipoprotein A	Structural proteins
K00856	0.0344223	2.16397e-11	8.53093e-11	-3.94225	E2.7.1.20, ADK; adenosine kinase [EC:2.7.1.20]	Purine metabolism [PATH:ko00230]
K09798	0.0344653	2.83144e-11	9.39639e-11	-3.31859	K09798; uncharacterized protein	Function unknown
K03888	0.0345922	2.00493e-10	4.48591e-11	4.46939	MQCRC, qcrC, bfcC, petD; menaquinol-cytochrome c reductase cytochrome b/c subunit	Oxidative phosphorylation [PATH:ko00190]
K07704	0.0349409	6.65721e-10	2.19514e-10	3.03271	lytS; two-component system, LytTR family, sensor histidine kinase LytS [EC:2.7.13.3]	Two-component system [PATH:ko02020]|Protein kinases [BR:ko01001]|Two-component system [BR:ko02022]
K13985	0.0349797	1.32785e-10	2.99073e-10	-2.25231	NAPEPLD; N-acyl-phosphatidylethanolamine-hydrolysing phospholipase D [EC:3.1.4.54]	Retrograde endocannabinoid signaling [PATH:ko04723]
K00761	0.035051	2.78044e-09	2.06343e-09	1.34749	upp, UPRT; uracil phosphoribosyltransferase [EC:2.4.2.9]	Pyrimidine metabolism [PATH:ko00240]
K14445	0.0351607	4.3845e-09	2.65838e-09	1.64931	SLC13A2_3_5; solute carrier family 13 (sodium-dependent dicarboxylate transporter), member 2/3/5	Transporters [BR:ko02000]
K00101	0.0351886	3.53106e-11	1.11141e-10	-3.14752	lldD; L-lactate dehydrogenase (cytochrome) [EC:1.1.2.3]	Pyruvate metabolism [PATH:ko00620]
K14669	0.0355694	4.74268e-09	1.90805e-09	2.48562	whiEV; minimal PKS acyl carrier protein	Polyketide biosynthesis proteins [BR:ko01008]
K01712	0.0355915	1.43265e-09	2.47316e-09	-1.72629	hutU, UROC1; urocanate hydratase [EC:4.2.1.49]	Histidine metabolism [PATH:ko00340]
K04072	0.0356851	1.44021e-09	7.65e-10	1.88263	adhE; acetaldehyde dehydrogenase / alcohol dehydrogenase [EC:1.2.1.10 1.1.1.1]	Glycolysis / Gluconeogenesis [PATH:ko00010]|Pyruvate metabolism [PATH:ko00620]|Butanoate metabolism [PATH:ko00650]|Fatty acid degradation [PATH:ko00071]|Tyrosine metabolism [PATH:ko00350]|Chloroalkane and chloroalkene degradation [PATH:ko00625]|Naphthalene degradation [PATH:ko00626]
K02552	0.0357783	1.76096e-10	8.73256e-11	2.01654	menF; menaquinone-specific isochorismate synthase [EC:5.4.4.2]	Ubiquinone and other terpenoid-quinone biosynthesis [PATH:ko00130]|Biosynthesis of siderophore group nonribosomal peptides [PATH:ko01053]
K18220	0.0359978	7.89813e-10	1.29243e-10	6.11105	tetM, tetO; ribosomal protection tetracycline resistance protein	Antimicrobial resistance genes [BR:ko01504]
K17363	0.0360086	1.56316e-09	3.23876e-09	-2.07193	urdA; urocanate reductase [EC:1.3.99.33]	Histidine metabolism [PATH:ko00340]
K16012	0.0361686	1.37387e-10	4.00646e-11	3.42913	cydC; ATP-binding cassette, subfamily C, bacterial CydC	ABC transporters [PATH:ko02010]|Transporters [BR:ko02000]
K03427	0.0362385	1.15317e-09	2.02443e-09	-1.75553	hsdM; type I restriction enzyme M protein [EC:2.1.1.72]	Prokaryotic defense system [BR:ko02048]
K01027	0.0362849	8.86686e-10	2.1916e-09	-2.47168	OXCT; 3-oxoacid CoA-transferase [EC:2.8.3.5]	Butanoate metabolism [PATH:ko00650]|Synthesis and degradation of ketone bodies [PATH:ko00072]|Valine, leucine and isoleucine degradation [PATH:ko00280]
K16919	0.0365937	5.09669e-10	1.57088e-10	3.24449	ytrC_D; acetoin utilization transport system permease protein	ABC transporters [PATH:ko02010]|Transporters [BR:ko02000]
K00259	0.0368773	2.69008e-09	9.08725e-10	2.96028	ald; alanine dehydrogenase [EC:1.4.1.1]	Alanine, aspartate and glutamate metabolism [PATH:ko00250]|Taurine and hypotaurine metabolism [PATH:ko00430]
K15723	0.0369348	7.97835e-11	3.66028e-12	21.7971	syd; SecY interacting protein Syd	Cell motility
K02424	0.0369812	3.5818e-10	1.73601e-10	2.06324	fliY, tcyA; L-cystine transport system substrate-binding protein	ABC transporters [PATH:ko02010]|Transporters [BR:ko02000]|Bacterial motility proteins [BR:ko02035]
K02956	0.0372775	2.45822e-08	1.67919e-08	1.46393	RP-S15, MRPS15, rpsO; small subunit ribosomal protein S15	Ribosome [PATH:ko03010]|Ribosome [BR:ko03011]
K00383	0.0373607	5.422e-10	1.96022e-10	2.76601	GSR, gor; glutathione reductase (NADPH) [EC:1.8.1.7]	Glutathione metabolism [PATH:ko00480]|Thyroid hormone synthesis [PATH:ko04918]
K03824	0.0373641	2.51087e-10	5.25552e-11	4.77759	yhbS; putative acetyltransferase [EC:2.3.1.-]	Enzymes with EC numbers
K01207	0.0379215	3.15998e-10	1.63067e-10	1.93784	nagZ; beta-N-acetylhexosaminidase [EC:3.2.1.52]	Amino sugar and nucleotide sugar metabolism [PATH:ko00520]|Glycosaminoglycan degradation [PATH:ko00531]|beta-Lactam resistance [PATH:ko01501]
K12142	0.0379521	1.04093e-10	1.02128e-11	10.1925	hyfG; hydrogenase-4 component G [EC:1.-.-.-]	Enzymes with EC numbers
K04654	0.0380663	2.82486e-10	1.43803e-10	1.9644	hypD; hydrogenase expression/formation protein HypD	Protein processing
K17319	0.0383093	7.62351e-10	2.70929e-10	2.81384	lplB; putative aldouronate transport system permease protein	ABC transporters [PATH:ko02010]|Transporters [BR:ko02000]
K07498	0.0383371	4.88954e-11	2.39572e-10	-4.89967	K07498; putative transposase	Replication and repair
K03271	0.0385186	6.89237e-10	9.22561e-10	-1.33852	gmhA, lpcA; D-sedoheptulose 7-phosphate isomerase [EC:5.3.1.28]	Lipopolysaccharide biosynthesis [PATH:ko00540]|Lipopolysaccharide biosynthesis proteins [BR:ko01005]
K03649	0.0386379	1.91462e-11	1.38789e-10	-7.24889	mug; double-stranded uracil-DNA glycosylase [EC:3.2.2.28]	Base excision repair [PATH:ko03410]|DNA repair and recombination proteins [BR:ko03400]
K03623	0.0387103	2.81928e-11	1.49242e-10	-5.2936	yhcO; ribonuclease inhibitor	Transcription
K04762	0.0390221	2.21357e-09	3.78641e-09	-1.71054	hslR; ribosome-associated heat shock protein Hsp15	Chaperones and folding catalysts [BR:ko03110]
K06966	0.0391595	5.87002e-10	8.8827e-10	-1.51323	ppnN; pyrimidine/purine-5'-nucleotide nucleosidase [EC:3.2.2.10 3.2.2.-]	Purine metabolism [PATH:ko00230]|Pyrimidine metabolism [PATH:ko00240]
K06948	0.0392573	1.40416e-09	2.83144e-09	-2.01647	yqeH; 30S ribosome assembly GTPase	Ribosome biogenesis [BR:ko03009]
K02124	0.0392802	6.15606e-10	1.09536e-09	-1.77932	ATPVK, ntpK, atpK; V/A-type H+/Na+-transporting ATPase subunit K	Oxidative phosphorylation [PATH:ko00190]
K13593	0.0394713	1.15842e-10	2.95395e-10	-2.54998	tipF; cyclic-di-GMP phosphodiesterase, flagellum assembly factor TipF	Cell cycle - Caulobacter [PATH:ko04112]
K00121	0.0395324	3.00626e-10	1.40562e-10	2.13874	frmA, ADH5, adhC; S-(hydroxymethyl)glutathione dehydrogenase / alcohol dehydrogenase [EC:1.1.1.284 1.1.1.1]	Glycolysis / Gluconeogenesis [PATH:ko00010]|Methane metabolism [PATH:ko00680]|Fatty acid degradation [PATH:ko00071]|Tyrosine metabolism [PATH:ko00350]|Retinol metabolism [PATH:ko00830]|Chloroalkane and chloroalkene degradation [PATH:ko00625]|Naphthalene degradation [PATH:ko00626]|Metabolism of xenobiotics by cytochrome P450 [PATH:ko00980]|Drug metabolism - cytochrome P450 [PATH:ko00982]|Chemical carcinogenesis [PATH:ko05204]
K03708	0.0397869	1.10105e-09	4.58238e-10	2.40278	ctsR; transcriptional regulator of stress and heat shock response	Transcription factors [BR:ko03000]
K01876	0.0398775	1.76331e-09	1.2793e-09	1.37834	aspS; aspartyl-tRNA synthetase [EC:6.1.1.12]	Aminoacyl-tRNA biosynthesis [PATH:ko00970]|Amino acid related enzymes [BR:ko01007]|Transfer RNA biogenesis [BR:ko03016]|Mitochondrial biogenesis [BR:ko03029]
K14155	0.0404327	8.85117e-10	6.1326e-10	1.4433	patB, malY; cysteine-S-conjugate beta-lyase [EC:4.4.1.13]	Cysteine and methionine metabolism [PATH:ko00270]|Selenocompound metabolism [PATH:ko00450]|Amino acid related enzymes [BR:ko01007]
K13643	0.0404582	2.97776e-09	1.49224e-09	1.99549	iscR; Rrf2 family transcriptional regulator, iron-sulfur cluster assembly transcription factor	Transcription factors [BR:ko03000]
K03545	0.0405198	7.20737e-09	5.40373e-09	1.33378	tig; trigger factor	Protein processing
K03755	0.0405319	7.08058e-11	0	-	adiY; AraC family transcriptional regulator, transcriptional activator of adiA	Transcription factors [BR:ko03000]
K11212	0.0407581	4.4669e-10	2.53243e-10	1.76388	cofD; LPPG:FO 2-phospho-L-lactate transferase [EC:2.7.8.28]	Methane metabolism [PATH:ko00680]
K06213	0.0408201	3.6973e-10	6.08556e-10	-1.64595	mgtE; magnesium transporter	Transporters [BR:ko02000]
K15977	0.0410599	6.72497e-10	3.84763e-10	1.74782	K15977; putative oxidoreductase	Others
K01422	0.0411003	7.54682e-10	4.89349e-10	1.54222	AXL1; protease AXL1 [EC:3.4.24.-]	Peptidases [BR:ko01002]
K09684	0.0412216	4.33904e-11	1.50472e-10	-3.46786	pucR; purine catabolism regulatory protein	Transcription factors [BR:ko03000]
K00426	0.0413376	2.66274e-09	1.56897e-09	1.69712	cydB; cytochrome bd ubiquinol oxidase subunit II [EC:7.1.1.7]	Oxidative phosphorylation [PATH:ko00190]|Two-component system [PATH:ko02020]
K11689	0.0414383	1.99686e-10	4.73892e-10	-2.37319	dctQ; C4-dicarboxylate transporter, DctQ subunit	Two-component system [PATH:ko02020]|Transporters [BR:ko02000]
K12139	0.0414577	1.21943e-10	1.90842e-11	6.38972	hyfD; hydrogenase-4 component D [EC:1.-.-.-]	Enzymes with EC numbers
K18299	0.0414687	4.13599e-10	2.46437e-10	1.67831	mexF; multidrug efflux pump	Transporters [BR:ko02000]|Antimicrobial resistance genes [BR:ko01504]
K17948	0.0415725	1.26433e-10	2.82278e-10	-2.23263	nanM; N-acetylneuraminate epimerase [EC:5.1.3.24]	Enzymes with EC numbers
K12279	0.041606	8.11745e-11	0	-	mshI; MSHA biogenesis protein MshI	Secretion system [BR:ko02044]
K00640	0.0419498	1.7022e-09	1.00399e-09	1.69543	cysE; serine O-acetyltransferase [EC:2.3.1.30]	Sulfur metabolism [PATH:ko00920]|Cysteine and methionine metabolism [PATH:ko00270]|Biofilm formation - Vibrio cholerae [PATH:ko05111]
K02531	0.0420043	1.17406e-09	5.33138e-10	2.20217	lacT; transcriptional antiterminator	Transcription factors [BR:ko03000]
K06942	0.0421404	2.20255e-09	1.77859e-09	1.23837	ychF; ribosome-binding ATPase	Ribosome biogenesis [BR:ko03009]
K04651	0.042142	1.76218e-08	1.12849e-08	1.56154	hypA, hybF; hydrogenase nickel incorporation protein HypA/HybF	Chaperones and folding catalysts [BR:ko03110]
K16090	0.0422419	2.67146e-10	3.92403e-10	-1.46887	fiu; catecholate siderophore receptor	Transporters [BR:ko02000]
K11733	0.0422688	3.03665e-10	1.70479e-10	1.78124	lysP; lysine-specific permease	Transporters [BR:ko02000]
K02388	0.0425295	7.0885e-10	2.4106e-10	2.94056	flgC; flagellar basal-body rod protein FlgC	Flagellar assembly [PATH:ko02040]|Bacterial motility proteins [BR:ko02035]
K01754	0.0426838	6.6756e-10	4.34458e-10	1.53654	E4.3.1.19, ilvA, tdcB; threonine dehydratase [EC:4.3.1.19]	Glycine, serine and threonine metabolism [PATH:ko00260]|Valine, leucine and isoleucine biosynthesis [PATH:ko00290]
K10254	0.0427528	1.54757e-10	3.9035e-11	3.96458	ohyA, sph; oleate hydratase [EC:4.2.1.53]	Enzymes with EC numbers
K09136	0.0429045	1.5365e-10	2.86747e-11	5.35837	ycaO; ribosomal protein S12 methylthiotransferase accessory factor	Ribosome biogenesis [BR:ko03009]
K09860	0.0429329	3.02313e-11	1.34497e-10	-4.44893	K09860; uncharacterized protein	Function unknown
K15635	0.0429475	6.26334e-11	1.15503e-10	-1.84411	apgM; 2,3-bisphosphoglycerate-independent phosphoglycerate mutase [EC:5.4.2.12]	Glycolysis / Gluconeogenesis [PATH:ko00010]|Methane metabolism [PATH:ko00680]|Glycine, serine and threonine metabolism [PATH:ko00260]
K01489	0.0434205	1.46081e-09	9.35872e-10	1.56091	cdd, CDA; cytidine deaminase [EC:3.5.4.5]	Pyrimidine metabolism [PATH:ko00240]|Drug metabolism - other enzymes [PATH:ko00983]
K07146	0.0434848	3.97414e-10	1.2828e-10	3.09802	K07146; UPF0176 protein	General function prediction only
K01772	0.0435115	3.51718e-10	2.05488e-10	1.71162	hemH, FECH; protoporphyrin/coproporphyrin ferrochelatase [EC:4.99.1.1 4.99.1.9]	Porphyrin and chlorophyll metabolism [PATH:ko00860]
K18830	0.0435393	2.353e-10	4.03103e-10	-1.71314	pezA; HTH-type transcriptional regulator / antitoxin PezA	Transcription factors [BR:ko03000]|Prokaryotic defense system [BR:ko02048]
K02116	0.0438967	5.85131e-10	1.14522e-09	-1.95721	atpI; ATP synthase protein I	Photosynthesis proteins [BR:ko00194]
K01159	0.04399	4.64451e-10	6.0681e-10	-1.30651	ruvC; crossover junction endodeoxyribonuclease RuvC [EC:3.1.22.4]	Homologous recombination [PATH:ko03440]|DNA repair and recombination proteins [BR:ko03400]
K02055	0.0440315	1.0483e-10	2.08188e-11	5.03536	ABC.SP.S; putative spermidine/putrescine transport system substrate-binding protein	Quorum sensing [PATH:ko02024]|Transporters [BR:ko02000]
K07011	0.0441285	7.65939e-10	1.01501e-09	-1.32519	wbbL; rhamnosyltransferase	Function unknown
K16787	0.0443792	1.0524e-09	1.56563e-09	-1.48767	ecfA2; energy-coupling factor transport system ATP-binding protein [EC:3.6.3.-]	ABC transporters [PATH:ko02010]|Transporters [BR:ko02000]
K16013	0.0444006	1.31978e-10	4.02942e-11	3.27536	cydD; ATP-binding cassette, subfamily C, bacterial CydD	ABC transporters [PATH:ko02010]|Transporters [BR:ko02000]
K09812	0.0448085	1.467e-09	1.04342e-09	1.40596	ftsE; cell division transport system ATP-binding protein	ABC transporters [PATH:ko02010]|Chromosome and associated proteins [BR:ko03036]|Transporters [BR:ko02000]
K01208	0.0448644	6.22103e-12	4.53456e-11	-7.28908	cd, ma, nplT; cyclomaltodextrinase / maltogenic alpha-amylase / neopullulanase [EC:3.2.1.54 3.2.1.133 3.2.1.135]	Starch and sucrose metabolism [PATH:ko00500]
K07570	0.0451229	5.83042e-10	1.57594e-10	3.69964	GSP13; general stress protein 13	Translation
K02803	0.0453086	9.46216e-11	6.78351e-10	-7.16909	PTS-Nag-EIIB, nagE; PTS system, N-acetylglucosamine-specific IIB component [EC:2.7.1.193]	Amino sugar and nucleotide sugar metabolism [PATH:ko00520]|Phosphotransferase system (PTS) [PATH:ko02060]|Transporters [BR:ko02000]
K05515	0.0455007	7.88463e-10	1.12168e-09	-1.42261	mrdA; penicillin-binding protein 2 [EC:3.4.16.4]	Peptidoglycan biosynthesis [PATH:ko00550]|beta-Lactam resistance [PATH:ko01501]|Peptidoglycan biosynthesis and degradation proteins [BR:ko01011]
K07005	0.0455258	7.41731e-10	1.10269e-09	-1.48664	K07005; uncharacterized protein	Function unknown
K15835	0.045587	2.17009e-10	4.67279e-10	-2.15327	murR; RpiR family transcriptional regulator, murPQ operon repressor	Transcription factors [BR:ko03000]
K08372	0.0455887	6.56688e-10	4.20528e-10	1.56158	pepD; putative serine protease PepD [EC:3.4.21.-]	Two-component system [PATH:ko02020]|Peptidases [BR:ko01002]
K01356	0.0461589	6.08913e-10	3.88471e-10	1.56746	lexA; repressor LexA [EC:3.4.21.88]	Peptidases [BR:ko01002]|DNA repair and recombination proteins [BR:ko03400]
K01095	0.0464238	3.14899e-10	6.12296e-10	-1.94442	pgpA; phosphatidylglycerophosphatase A [EC:3.1.3.27]	Glycerophospholipid metabolism [PATH:ko00564]
K07216	0.0464558	2.26976e-11	9.0752e-11	-3.9983	K07216; hemerythrin	Others
K03425	0.0466583	1.76649e-09	7.3029e-10	2.41889	tatE; sec-independent protein translocase protein TatE	Protein export [PATH:ko03060]|Bacterial secretion system [PATH:ko03070]|Secretion system [BR:ko02044]
K02773	0.046934	2.02946e-09	8.14362e-10	2.49208	PTS-Gat-EIIA, gatA, sgcA; PTS system, galactitol-specific IIA component [EC:2.7.1.200]	Galactose metabolism [PATH:ko00052]|Phosphotransferase system (PTS) [PATH:ko02060]|Transporters [BR:ko02000]
K02057	0.0469943	1.78244e-09	2.3519e-09	-1.31949	ABC.SS.P; simple sugar transport system permease protein	Transporters [BR:ko02000]
K01034	0.0470872	1.62012e-09	3.80475e-09	-2.34844	atoD; acetate CoA/acetoacetate CoA-transferase alpha subunit [EC:2.8.3.8 2.8.3.9]	Propanoate metabolism [PATH:ko00640]|Butanoate metabolism [PATH:ko00650]|Lysine degradation [PATH:ko00310]|Aminobenzoate degradation [PATH:ko00627]|Two-component system [PATH:ko02020]
K08349	0.0471843	7.4341e-10	1.38843e-10	5.3543	fdnH; formate dehydrogenase-N, beta subunit	Two-component system [PATH:ko02020]
K00925	0.047268	4.4927e-09	3.43304e-09	1.30866	ackA; acetate kinase [EC:2.7.2.1]	Pyruvate metabolism [PATH:ko00620]|Propanoate metabolism [PATH:ko00640]|Carbon fixation pathways in prokaryotes [PATH:ko00720]|Methane metabolism [PATH:ko00680]|Taurine and hypotaurine metabolism [PATH:ko00430]
K07139	0.0474227	4.09145e-10	5.72804e-10	-1.4	K07139; uncharacterized protein	Function unknown
K05384	0.047761	1.88477e-11	7.83311e-11	-4.156	cpeU, mpeU; bilin biosynthesis protein	Photosynthesis - antenna proteins [PATH:ko00196]|Photosynthesis proteins [BR:ko00194]
K13771	0.0481434	4.90002e-09	3.09578e-09	1.58281	nsrR; Rrf2 family transcriptional regulator, nitric oxide-sensitive transcriptional repressor	Salmonella infection [PATH:ko05132]|Transcription factors [BR:ko03000]
K11896	0.048256	1.56694e-10	6.14177e-11	2.55128	impG, vasA; type VI secretion system protein ImpG	Secretion system [BR:ko02044]
K07277	0.0482755	2.04147e-09	1.54371e-09	1.32245	SAM50, TOB55, bamA; outer membrane protein insertion porin family	Mitochondrial biogenesis [BR:ko03029]|Transporters [BR:ko02000]
K02529	0.0485845	2.70938e-09	1.54947e-09	1.74859	lacI, galR; LacI family transcriptional regulator	Transcription factors [BR:ko03000]
K16149	0.0486041	2.70314e-10	8.12754e-10	-3.00671	K16149; 1,4-alpha-glucan branching enzyme [EC:2.4.1.18]	Starch and sucrose metabolism [PATH:ko00500]
K06078	0.048659	2.00045e-09	8.8106e-10	2.27051	lpp; murein lipoprotein	Peptidoglycan biosynthesis and degradation proteins [BR:ko01011]
K08252	0.0491165	1.35171e-09	7.34904e-10	1.8393	E2.7.10.1; receptor protein-tyrosine kinase [EC:2.7.10.1]	Enzymes with EC numbers
K03519	0.0491233	2.82503e-10	1.51663e-10	1.8627	coxM, cutM; aerobic carbon-monoxide dehydrogenase medium subunit [EC:1.2.5.3]	Enzymes with EC numbers
K07109	0.0491985	7.45734e-11	6.08982e-12	12.2456	K07109; uncharacterized protein	Function unknown
K00337	0.0494455	7.84365e-10	4.84593e-10	1.61861	nuoH; NADH-quinone oxidoreductase subunit H [EC:7.1.1.2]	Oxidative phosphorylation [PATH:ko00190]
K07706	0.0496917	1.90089e-09	2.81619e-09	-1.48152	agrC, blpH, fsrC; two-component system, LytTR family, sensor histidine kinase AgrC [EC:2.7.13.3]	Two-component system [PATH:ko02020]|Quorum sensing [PATH:ko02024]|Protein kinases [BR:ko01001]|Two-component system [BR:ko02022]
K02248	0.0497978	1.67816e-10	3.58245e-11	4.6844	comGF; competence protein ComGF	Secretion system [BR:ko02044]
K01035	0.0498087	1.06996e-09	2.53732e-09	-2.37142	atoA; acetate CoA/acetoacetate CoA-transferase beta subunit [EC:2.8.3.8 2.8.3.9]	Propanoate metabolism [PATH:ko00640]|Butanoate metabolism [PATH:ko00650]|Lysine degradation [PATH:ko00310]|Aminobenzoate degradation [PATH:ko00627]|Two-component system [PATH:ko02020]
K02849	0.0498385	7.78576e-10	1.12995e-09	-1.45131	waaQ, rfaQ; heptosyltransferase III [EC:2.4.-.-]	Lipopolysaccharide biosynthesis [PATH:ko00540]|Glycosyltransferases [BR:ko01003]|Lipopolysaccharide biosynthesis proteins [BR:ko01005]
K00712	0.05012	3.1742e-09	5.78658e-09	-1.82301	tagE; poly(glycerol-phosphate) alpha-glucosyltransferase [EC:2.4.1.52]	Glycosyltransferases [BR:ko01003]
K02471	0.0501447	1.30872e-10	3.57016e-10	-2.72798	bacA; vitamin B12/bleomycin/antimicrobial peptide transport system ATP-binding/permease protein	ABC transporters [PATH:ko02010]|Transporters [BR:ko02000]
K18301	0.0501741	2.18736e-10	1.06623e-10	2.05149	mexL; TetR/AcrR family transcriptional regulator, mexJK operon transcriptional repressor	Transcription factors [BR:ko03000]|Antimicrobial resistance genes [BR:ko01504]
K03757	0.0502833	1.78059e-10	3.64313e-12	48.8754	cadB; cadaverine:lysine antiporter	Transporters [BR:ko02000]
K01267	0.0504469	8.99838e-10	1.51706e-09	-1.68593	DNPEP; aspartyl aminopeptidase [EC:3.4.11.21]	Peptidases [BR:ko01002]|Membrane trafficking [BR:ko04131]
K02567	0.0505294	1.46102e-09	7.13243e-10	2.04842	napA; periplasmic nitrate reductase NapA [EC:1.7.99.-]	Nitrogen metabolism [PATH:ko00910]
K07214	0.0505707	6.26537e-10	3.58906e-10	1.74569	fes; enterochelin esterase and related enzymes	Others
K13020	0.0506441	9.9444e-11	2.4364e-10	-2.45003	wlbA, bplA; UDP-N-acetyl-2-amino-2-deoxyglucuronate dehydrogenase [EC:1.1.1.335]	Amino sugar and nucleotide sugar metabolism [PATH:ko00520]|Lipopolysaccharide biosynthesis proteins [BR:ko01005]
K11705	0.0506588	1.71713e-09	5.33858e-10	3.21646	mtsC; iron/zinc/manganese/copper transport system permease protein	ABC transporters [PATH:ko02010]|Transporters [BR:ko02000]
K01304	0.0507047	4.50292e-10	7.47406e-10	-1.65983	pcp; pyroglutamyl-peptidase [EC:3.4.19.3]	Peptidases [BR:ko01002]
K04047	0.0508379	2.09382e-08	1.30133e-08	1.60898	dps; starvation-inducible DNA-binding protein	Chromosome and associated proteins [BR:ko03036]
K07279	0.0511155	3.2549e-10	9.7141e-11	3.35069	yfaL; autotransporter family porin	Transporters [BR:ko02000]|Secretion system [BR:ko02044]
K11258	0.0511666	1.7919e-11	7.36084e-12	2.43437	ilvM; acetolactate synthase II small subunit [EC:2.2.1.6]	Butanoate metabolism [PATH:ko00650]|C5-Branched dibasic acid metabolism [PATH:ko00660]|Valine, leucine and isoleucine biosynthesis [PATH:ko00290]|Pantothenate and CoA biosynthesis [PATH:ko00770]
K18691	0.0518051	1.0513e-10	4.91867e-11	2.13737	mltF; membrane-bound lytic murein transglycosylase F [EC:4.2.2.-]	Peptidoglycan biosynthesis and degradation proteins [BR:ko01011]
K03760	0.0518838	3.44955e-10	2.06749e-10	1.66847	eptA, pmrC; lipid A ethanolaminephosphotransferase [EC:2.7.8.43]	Cationic antimicrobial peptide (CAMP) resistance [PATH:ko01503]|Lipopolysaccharide biosynthesis proteins [BR:ko01005]
K03451	0.0519515	3.56991e-11	9.77204e-11	-2.73734	TC.BCT; betaine/carnitine transporter, BCCT family	Transport
K01571	0.0521926	4.18589e-09	2.58722e-09	1.61791	oadA; oxaloacetate decarboxylase (Na+ extruding), alpha subunit [EC:7.2.4.2]	Pyruvate metabolism [PATH:ko00620]|Transporters [BR:ko02000]
K03712	0.0523597	4.23135e-10	2.36901e-10	1.78612	marR; MarR family transcriptional regulator, multiple antibiotic resistance protein MarR	Transcription factors [BR:ko03000]
K00875	0.0524133	1.91329e-11	1.25509e-10	-6.55984	rbtK; D-ribulokinase [EC:2.7.1.47]	Pentose and glucuronate interconversions [PATH:ko00040]
K03299	0.0526827	1.63313e-10	2.74099e-10	-1.67836	TC.GNTP; gluconate:H+ symporter, GntP family	Transporters [BR:ko02000]
K06382	0.0526906	1.14398e-09	7.78604e-10	1.46927	spoIIE; stage II sporulation protein E [EC:3.1.3.16]	Enzymes with EC numbers
K05349	0.0528163	4.91762e-10	9.31157e-10	-1.89351	bglX; beta-glucosidase [EC:3.2.1.21]	Starch and sucrose metabolism [PATH:ko00500]|Cyanoamino acid metabolism [PATH:ko00460]|Phenylpropanoid biosynthesis [PATH:ko00940]
K03784	0.0530477	8.84672e-10	5.18764e-10	1.70535	deoD; purine-nucleoside phosphorylase [EC:2.4.2.1]	Purine metabolism [PATH:ko00230]|Pyrimidine metabolism [PATH:ko00240]|Nicotinate and nicotinamide metabolism [PATH:ko00760]
K15578	0.0530694	4.37509e-11	1.58612e-12	27.5835	nrtC, nasD; nitrate/nitrite transport system ATP-binding protein [EC:3.6.3.-]	Nitrogen metabolism [PATH:ko00910]|ABC transporters [PATH:ko02010]|Transporters [BR:ko02000]
K01687	0.0534939	7.09396e-10	4.26392e-10	1.66372	ilvD; dihydroxy-acid dehydratase [EC:4.2.1.9]	Valine, leucine and isoleucine biosynthesis [PATH:ko00290]|Pantothenate and CoA biosynthesis [PATH:ko00770]
K15910	0.0541421	2.14394e-10	3.67291e-10	-1.71316	pglE; UDP-N-acetylbacillosamine transaminase [EC:2.6.1.34]	Amino sugar and nucleotide sugar metabolism [PATH:ko00520]
K04477	0.0543097	3.28591e-11	1.13195e-10	-3.44486	ycdX; putative hydrolase	General function prediction only
K03781	0.0544908	5.09593e-10	2.39215e-10	2.13027	katE, CAT, catB, srpA; catalase [EC:1.11.1.6]	Glyoxylate and dicarboxylate metabolism [PATH:ko00630]|Tryptophan metabolism [PATH:ko00380]|MAPK signaling pathway - plant [PATH:ko04016]|MAPK signaling pathway - yeast [PATH:ko04011]|FoxO signaling pathway [PATH:ko04068]|Peroxisome [PATH:ko04146]|Longevity regulating pathway [PATH:ko04211]|Longevity regulating pathway - worm [PATH:ko04212]|Longevity regulating pathway - multiple species [PATH:ko04213]|Amyotrophic lateral sclerosis (ALS) [PATH:ko05014]
K02242	0.0545622	3.14315e-10	4.67853e-10	-1.48848	comFC; competence protein ComFC	Secretion system [BR:ko02044]
K18430	0.0546475	1.53451e-10	7.66965e-11	2.00075	legI, neuB2; N,N'-diacetyllegionaminate synthase [EC:2.5.1.101]	Amino sugar and nucleotide sugar metabolism [PATH:ko00520]
K17331	0.0548836	3.40853e-11	1.96789e-10	-5.77343	dasC; N,N'-diacetylchitobiose transport system permease protein	ABC transporters [PATH:ko02010]|Transporters [BR:ko02000]
K03674	0.0550293	1.51611e-10	6.0807e-12	24.9331	grxA; glutaredoxin 1	Chaperones and folding catalysts [BR:ko03110]
K03573	0.0553849	1.10975e-10	2.49192e-10	-2.24547	mutH; DNA mismatch repair protein MutH	Mismatch repair [PATH:ko03430]|DNA repair and recombination proteins [BR:ko03400]
K01595	0.0554395	3.43043e-10	1.92946e-10	1.77792	ppc; phosphoenolpyruvate carboxylase [EC:4.1.1.31]	Pyruvate metabolism [PATH:ko00620]|Carbon fixation in photosynthetic organisms [PATH:ko00710]|Carbon fixation pathways in prokaryotes [PATH:ko00720]|Methane metabolism [PATH:ko00680]
K03517	0.0554524	2.90137e-10	7.85271e-10	-2.70655	nadA; quinolinate synthase [EC:2.5.1.72]	Nicotinate and nicotinamide metabolism [PATH:ko00760]
K13668	0.0555786	3.06297e-10	1.89528e-10	1.6161	pimB; phosphatidyl-myo-inositol dimannoside synthase [EC:2.4.1.346]	Lipoarabinomannan (LAM) biosynthesis [PATH:ko00571]|Glycosyltransferases [BR:ko01003]
K01358	0.0556538	5.56526e-09	3.7373e-09	1.48911	clpP, CLPP; ATP-dependent Clp protease, protease subunit [EC:3.4.21.92]	Cell cycle - Caulobacter [PATH:ko04112]|Longevity regulating pathway - worm [PATH:ko04212]|Peptidases [BR:ko01002]
K08776	0.0558596	2.09046e-10	7.47803e-11	2.79547	NPEPPS; puromycin-sensitive aminopeptidase [EC:3.4.11.-]	Peptidases [BR:ko01002]
K11089	0.0558852	3.94452e-10	6.18277e-10	-1.56743	TROVE2, SSA2; 60 kDa SS-A/Ro ribonucleoprotein	Systemic lupus erythematosus [PATH:ko05322]
K18353	0.0559279	1.44281e-10	6.43554e-11	2.24194	vanJ; vancomycin resistance protein VanJ	Two-component system [PATH:ko02020]|Vancomycin resistance [PATH:ko01502]|Antimicrobial resistance genes [BR:ko01504]
K01779	0.0562767	1.94915e-10	1.04021e-10	1.87381	racD; aspartate racemase [EC:5.1.1.13]	Alanine, aspartate and glutamate metabolism [PATH:ko00250]|Nonribosomal peptide structures [PATH:ko01054]
K15781	0.0563288	8.71166e-10	1.34358e-09	-1.54228	serB-plsC; putative phosphoserine phosphatase / 1-acylglycerol-3-phosphate O-acyltransferase [EC:3.1.3.3 2.3.1.51]	Enzymes with EC numbers
K02855	0.0565587	2.88474e-10	4.79118e-10	-1.66087	rhaS; AraC family transcriptional regulator, L-rhamnose operon regulatory protein RhaS	Transcription factors [BR:ko03000]
K02864	0.0565696	2.91856e-08	3.69742e-08	-1.26686	RP-L10, MRPL10, rplJ; large subunit ribosomal protein L10	Ribosome [PATH:ko03010]|Ribosome [BR:ko03011]
K13818	0.0565697	2.31212e-10	1.14702e-10	2.01575	mobAB; molybdopterin-guanine dinucleotide biosynthesis protein [EC:2.7.7.77]	Folate biosynthesis [PATH:ko00790]
K18118	0.0568404	3.29872e-09	1.88885e-09	1.74642	aarC, cat1; succinyl-CoA:acetate CoA-transferase [EC:2.8.3.18]	Citrate cycle (TCA cycle) [PATH:ko00020]|Pyruvate metabolism [PATH:ko00620]|Butanoate metabolism [PATH:ko00650]
K07590	0.0568926	3.04383e-09	1.91848e-09	1.58658	RP-L7A, rplGB; large subunit ribosomal protein L7A	Ribosome [PATH:ko03010]|Ribosome [BR:ko03011]
K03294	0.0570364	1.69339e-09	1.12106e-09	1.51053	TC.APA; basic amino acid/polyamine antiporter, APA family	Transport
K11607	0.0570541	3.19946e-10	8.72164e-11	3.66842	sitB; manganese/iron transport system ATP-binding protein	ABC transporters [PATH:ko02010]|Transporters [BR:ko02000]
K07456	0.0571087	2.10512e-09	3.41558e-09	-1.62251	mutS2; DNA mismatch repair protein MutS2	Mismatch repair [PATH:ko03430]|DNA repair and recombination proteins [BR:ko03400]
K03973	0.0571798	1.48283e-09	8.9919e-10	1.64907	pspC; phage shock protein C	Transcription factors [BR:ko03000]|Prokaryotic defense system [BR:ko02048]
K13829	0.0574076	1.95686e-09	1.4666e-09	1.33429	aroKB; shikimate kinase / 3-dehydroquinate synthase [EC:2.7.1.71 4.2.3.4]	Phenylalanine, tyrosine and tryptophan biosynthesis [PATH:ko00400]
K04112	0.0574503	1.17982e-09	2.3206e-09	-1.96691	bcrC, badD; benzoyl-CoA reductase subunit C [EC:1.3.7.8]	Benzoate degradation [PATH:ko00362]
K00087	0.0574766	1.08741e-09	5.08525e-10	2.13835	ygeS, xdhA; xanthine dehydrogenase molybdenum-binding subunit [EC:1.17.1.4]	Purine metabolism [PATH:ko00230]
K16163	0.0574911	2.05614e-09	7.79507e-10	2.63774	K16163; maleylpyruvate isomerase [EC:5.2.1.4]	Tyrosine metabolism [PATH:ko00350]
K02968	0.057603	2.87445e-08	1.81921e-08	1.58005	RP-S20, rpsT; small subunit ribosomal protein S20	Ribosome [PATH:ko03010]|Ribosome [BR:ko03011]
K05566	0.0577668	5.22176e-11	3.81825e-12	13.6758	mnhB, mrpB; multicomponent Na+:H+ antiporter subunit B	Transporters [BR:ko02000]
K07476	0.0582305	1.16914e-10	3.56869e-10	-3.0524	yusF; toprim domain protein	Replication and repair
K09915	0.0582554	3.89528e-12	5.77262e-11	-14.8195	K09915; uncharacterized protein	Function unknown
K12286	0.0582692	3.96373e-10	9.89009e-11	4.00778	mshP; MSHA biogenesis protein MshP	Secretion system [BR:ko02044]
K03203	0.058395	1.15143e-10	2.64625e-10	-2.29823	virB8, lvhB8; type IV secretion system protein VirB8	Bacterial secretion system [PATH:ko03070]|Secretion system [BR:ko02044]
K12556	0.0584182	1.77864e-10	8.46609e-11	2.1009	pbp2X; penicillin-binding protein 2X	Peptidoglycan biosynthesis [PATH:ko00550]|beta-Lactam resistance [PATH:ko01501]|Peptidoglycan biosynthesis and degradation proteins [BR:ko01011]
K06019	0.0585359	3.05832e-10	9.54978e-11	3.20251	ppaX; pyrophosphatase PpaX [EC:3.6.1.1]	Oxidative phosphorylation [PATH:ko00190]
K05597	0.0589443	5.01228e-10	2.70548e-10	1.85264	aspQ, ansB, ansA; glutamin-(asparagin-)ase [EC:3.5.1.38]	Alanine, aspartate and glutamate metabolism [PATH:ko00250]|Arginine biosynthesis [PATH:ko00220]|D-Glutamine and D-glutamate metabolism [PATH:ko00471]|Two-component system [PATH:ko02020]
K09162	0.0590366	5.78153e-10	3.40542e-10	1.69774	cld; chlorite dismutase [EC:1.13.11.49]	Enzymes with EC numbers
K04835	0.0592031	1.02769e-10	2.78141e-10	-2.70648	mal; methylaspartate ammonia-lyase [EC:4.3.1.2]	Glyoxylate and dicarboxylate metabolism [PATH:ko00630]|C5-Branched dibasic acid metabolism [PATH:ko00660]
K01537	0.0593192	5.73728e-10	4.46014e-10	1.28635	NA	NA
K01482	0.0597005	7.67904e-11	2.60916e-10	-3.39777	DDAH, ddaH; dimethylargininase [EC:3.5.3.18]	Exosome [BR:ko04147]
K07183	0.0599352	9.48196e-10	5.71651e-10	1.6587	nasT; two-component system, response regulator / RNA-binding antiterminator	Two-component system [BR:ko02022]
K07097	0.0600225	2.23821e-11	9.56131e-11	-4.27186	K07097; uncharacterized protein	Function unknown
K03458	0.0603907	1.18542e-09	5.69031e-10	2.08323	TC.NCS2; nucleobase:cation symporter-2, NCS2 family	Transport
K17398	0.0604451	3.68842e-10	1.01827e-09	-2.76071	DNMT3A; DNA (cytosine-5)-methyltransferase 3A [EC:2.1.1.37]	Cysteine and methionine metabolism [PATH:ko00270]|MicroRNAs in cancer [PATH:ko05206]|DNA replication proteins [BR:ko03032]|Chromosome and associated proteins [BR:ko03036]
K03387	0.0605109	2.25236e-09	3.22382e-09	-1.43131	ahpF; alkyl hydroperoxide reductase subunit F [EC:1.6.4.-]	Enzymes with EC numbers
K07794	0.0605212	8.05591e-11	2.06002e-10	-2.55716	tctB; putative tricarboxylic transport membrane protein	Two-component system [PATH:ko02020]|Transporters [BR:ko02000]
K07708	0.0606549	1.18039e-10	4.84599e-10	-4.1054	glnL, ntrB; two-component system, NtrC family, nitrogen regulation sensor histidine kinase GlnL [EC:2.7.13.3]	Two-component system [PATH:ko02020]|Protein kinases [BR:ko01001]|Two-component system [BR:ko02022]
K00161	0.0607907	1.88621e-09	9.35101e-10	2.01712	PDHA, pdhA; pyruvate dehydrogenase E1 component alpha subunit [EC:1.2.4.1]	Glycolysis / Gluconeogenesis [PATH:ko00010]|Citrate cycle (TCA cycle) [PATH:ko00020]|Pyruvate metabolism [PATH:ko00620]|HIF-1 signaling pathway [PATH:ko04066]|Glucagon signaling pathway [PATH:ko04922]|Central carbon metabolism in cancer [PATH:ko05230]
K06134	0.0608568	5.19223e-10	1.52383e-10	3.40735	COQ7; 3-demethoxyubiquinol 3-hydroxylase [EC:1.14.99.60]	Ubiquinone and other terpenoid-quinone biosynthesis [PATH:ko00130]
K01278	0.0608912	4.45956e-10	6.84631e-10	-1.5352	DPP4, CD26; dipeptidyl-peptidase 4 [EC:3.4.14.5]	Protein digestion and absorption [PATH:ko04974]|Peptidases [BR:ko01002]|Exosome [BR:ko04147]|CD molecules [BR:ko04090]
K06287	0.0609677	3.99998e-10	5.93131e-10	-1.48283	maf; septum formation protein	Cell growth
K01583	0.0609915	2.67844e-10	4.01728e-10	-1.49986	E4.1.1.19; arginine decarboxylase [EC:4.1.1.19]	Arginine and proline metabolism [PATH:ko00330]
K11708	0.0613475	3.3161e-10	7.06457e-10	-2.13038	troC, mntC, znuB; manganese/zinc/iron transport system permease protein	ABC transporters [PATH:ko02010]|Transporters [BR:ko02000]
K12978	0.0613574	7.92704e-12	1.02299e-10	-12.9051	lpxF; lipid A 4'-phosphatase [EC:3.1.3.-]	Lipopolysaccharide biosynthesis proteins [BR:ko01005]
K02775	0.0614764	3.19622e-09	1.18379e-09	2.7	PTS-Gat-EIIC, gatC, sgcC; PTS system, galactitol-specific IIC component	Galactose metabolism [PATH:ko00052]|Phosphotransferase system (PTS) [PATH:ko02060]|Transporters [BR:ko02000]
K02566	0.0618435	1.10094e-10	2.60716e-10	-2.36811	nagD; NagD protein	Carbohydrate metabolism
K00689	0.0620545	3.91193e-09	5.78132e-09	-1.47787	E2.4.1.5; dextransucrase [EC:2.4.1.5]	Starch and sucrose metabolism [PATH:ko00500]|Two-component system [PATH:ko02020]
K16328	0.0621435	6.16673e-11	1.25974e-10	-2.04279	psuK; pseudouridine kinase [EC:2.7.1.83]	Pyrimidine metabolism [PATH:ko00240]
K07133	0.0621849	7.688e-10	9.86109e-10	-1.28266	K07133; uncharacterized protein	Function unknown
K04041	0.0623373	3.42191e-10	5.16117e-10	-1.50827	fbp3; fructose-1,6-bisphosphatase III [EC:3.1.3.11]	Glycolysis / Gluconeogenesis [PATH:ko00010]|Pentose phosphate pathway [PATH:ko00030]|Fructose and mannose metabolism [PATH:ko00051]|Carbon fixation in photosynthetic organisms [PATH:ko00710]|Methane metabolism [PATH:ko00680]
K02557	0.0624021	5.36652e-09	1.02412e-08	-1.90834	motB; chemotaxis protein MotB	Bacterial chemotaxis [PATH:ko02030]|Flagellar assembly [PATH:ko02040]|Transporters [BR:ko02000]|Bacterial motility proteins [BR:ko02035]
K01689	0.0625037	1.81728e-08	1.33293e-08	1.36337	ENO, eno; enolase [EC:4.2.1.11]	Glycolysis / Gluconeogenesis [PATH:ko00010]|Methane metabolism [PATH:ko00680]|RNA degradation [PATH:ko03018]|HIF-1 signaling pathway [PATH:ko04066]|Messenger RNA biogenesis [BR:ko03019]|Exosome [BR:ko04147]
K14988	0.0626781	7.69301e-10	2.23263e-10	3.44572	salK; two-component system, NarL family, secretion system sensor histidine kinase SalK	Two-component system [PATH:ko02020]|Protein kinases [BR:ko01001]|Two-component system [BR:ko02022]
K12999	0.0627385	1.2043e-09	8.46436e-10	1.42279	rgpI; glucosyltransferase [EC:2.4.1.-]	Glycosyltransferases [BR:ko01003]|Lipopolysaccharide biosynthesis proteins [BR:ko01005]
K00208	0.0627756	1.47698e-09	9.59355e-10	1.53956	fabI; enoyl-[acyl-carrier protein] reductase I [EC:1.3.1.9 1.3.1.10]	Fatty acid biosynthesis [PATH:ko00061]|Biotin metabolism [PATH:ko00780]|Prodigiosin biosynthesis [PATH:ko00333]|Lipid biosynthesis proteins [BR:ko01004]
K15328	0.0628438	3.53979e-10	8.00741e-11	4.42064	pksD; bacillaene synthase trans-acting acyltransferase	Polyketide biosynthesis proteins [BR:ko01008]
K02503	0.062858	2.32259e-09	2.97312e-09	-1.28009	HINT1, hinT, hit; histidine triad (HIT) family protein	Exosome [BR:ko04147]
K01436	0.0636046	2.38647e-10	1.57626e-10	1.51401	K01436; amidohydrolase [EC:3.5.1.-]	Peptidases [BR:ko01002]
K02111	0.0637519	7.51964e-09	5.68532e-09	1.32264	ATPF1A, atpA; F-type H+/Na+-transporting ATPase subunit alpha [EC:7.1.2.2 7.2.2.1]	Oxidative phosphorylation [PATH:ko00190]|Photosynthesis [PATH:ko00195]|Photosynthesis proteins [BR:ko00194]
K04091	0.0639303	1.03629e-10	1.83945e-11	5.63373	ssuD; alkanesulfonate monooxygenase [EC:1.14.14.5]	Sulfur metabolism [PATH:ko00920]
K16922	0.0639932	3.47344e-10	1.89127e-10	1.83656	yydH; putative peptide zinc metalloprotease protein	Peptidases [BR:ko01002]
K02914	0.0640335	1.62935e-08	8.15933e-09	1.99691	RP-L34, MRPL34, rpmH; large subunit ribosomal protein L34	Ribosome [PATH:ko03010]|Ribosome [BR:ko03011]
K11202	0.0645433	8.72132e-12	6.40325e-11	-7.34207	PTS-Fru2-EIIB; PTS system, fructose-specific IIB-like component [EC:2.7.1.-]	Transporters [BR:ko02000]
K04655	0.0648675	3.27661e-10	2.05258e-10	1.59634	hypE; hydrogenase expression/formation protein HypE	Protein processing
K12282	0.06492	1.39122e-10	4.58767e-11	3.03252	mshL; MSHA biogenesis protein MshL	Secretion system [BR:ko02044]
K05795	0.0649923	5.69447e-10	1.71607e-09	-3.01358	terD; tellurium resistance protein TerD	Signaling proteins
K16169	0.0651192	1.64408e-10	6.84207e-11	2.4029	pbuX; xanthine permease	Transporters [BR:ko02000]
K02744	0.065211	6.5314e-10	2.89525e-10	2.2559	PTS-Aga-EIIA, agaF; PTS system, N-acetylgalactosamine-specific IIA component [EC:2.7.1.-]	Galactose metabolism [PATH:ko00052]|Phosphotransferase system (PTS) [PATH:ko02060]|Transporters [BR:ko02000]
K01892	0.0653581	1.51175e-09	1.18651e-09	1.27412	HARS, hisS; histidyl-tRNA synthetase [EC:6.1.1.21]	Aminoacyl-tRNA biosynthesis [PATH:ko00970]|Amino acid related enzymes [BR:ko01007]|Transfer RNA biogenesis [BR:ko03016]
K06995	0.0653721	1.21832e-10	3.43643e-10	-2.82063	K06995; uncharacterized protein	Function unknown
K09823	0.0656616	3.43772e-11	1.41817e-10	-4.12533	zur; Fur family transcriptional regulator, zinc uptake regulator	Quorum sensing [PATH:ko02024]|Transcription factors [BR:ko03000]
K08167	0.0659283	6.37229e-11	1.53691e-11	4.14617	smvA, qacA, lfrA; MFS transporter, DHA2 family, multidrug resistance protein	Transporters [BR:ko02000]|Antimicrobial resistance genes [BR:ko01504]
K15268	0.0660033	1.6832e-10	4.2083e-10	-2.50018	eamA; O-acetylserine/cysteine efflux transporter	Transporters [BR:ko02000]
K12995	0.0660584	4.00351e-10	1.65793e-10	2.41476	wbdC, wbpZ; N-acetyl-alpha-D-glucosaminyl-diphospho-ditrans,octacis-undecaprenol 3-alpha-mannosyltransferase / rhamnosyltransferase [EC:2.4.1.348 2.4.1.-]	Glycosyltransferases [BR:ko01003]|Lipopolysaccharide biosynthesis proteins [BR:ko01005]
K09789	0.0665122	2.93097e-11	8.84133e-11	-3.01652	bioG; pimeloyl-[acyl-carrier protein] methyl ester esterase [EC:3.1.1.85]	Biotin metabolism [PATH:ko00780]
K03668	0.0665131	5.67939e-10	1.06946e-09	-1.88305	hslJ; heat shock protein HslJ	Protein processing
K15460	0.0665576	5.03131e-10	6.68352e-10	-1.32839	yfiC, trmX; tRNA1Val (adenine37-N6)-methyltransferase [EC:2.1.1.223]	Transfer RNA biogenesis [BR:ko03016]
K07288	0.067106	2.51652e-11	7.31111e-11	-2.90525	tspA; uncharacterized membrane protein	Structural proteins
K07740	0.0671177	5.91502e-11	1.56117e-10	-2.63934	rsd; regulator of sigma D	Transcription
K09777	0.0673782	7.85611e-10	3.67517e-10	2.13761	K09777; uncharacterized protein	Function unknown
K06143	0.0673815	1.38524e-10	3.40655e-10	-2.45917	creD; inner membrane protein	Structural proteins
K03100	0.0674829	2.41857e-09	2.98929e-09	-1.23598	lepB; signal peptidase I [EC:3.4.21.89]	Protein export [PATH:ko03060]|Quorum sensing [PATH:ko02024]|Peptidases [BR:ko01002]
K06600	0.0676377	4.41349e-12	3.53547e-11	-8.0106	chpE; chemosensory pili system protein ChpE	Transporters [BR:ko02000]|Bacterial motility proteins [BR:ko02035]
K08255	0.0682998	1.39265e-10	2.97502e-10	-2.13623	cdr; CoA-disulfide reductase [EC:1.8.1.14]	Enzymes with EC numbers
K02050	0.0685259	9.61474e-10	4.40311e-10	2.18363	ABC.SN.P; NitT/TauT family transport system permease protein	Transporters [BR:ko02000]
K03523	0.0687214	8.68241e-10	5.65342e-10	1.53578	bioY; biotin transport system substrate-specific component	ABC transporters [PATH:ko02010]|Transporters [BR:ko02000]
K01261	0.0688447	4.85757e-10	2.26862e-10	2.1412	pepA; glutamyl aminopeptidase [EC:3.4.11.7]	Peptidases [BR:ko01002]
K01055	0.0690286	1.08885e-10	4.58629e-11	2.37414	pcaD; 3-oxoadipate enol-lactonase [EC:3.1.1.24]	Benzoate degradation [PATH:ko00362]
K14733	0.0693167	5.67596e-10	2.42175e-10	2.34374	limB; limonene 1,2-monooxygenase [EC:1.14.13.107]	Limonene and pinene degradation [PATH:ko00903]
K01813	0.0694736	8.12074e-11	1.5551e-11	5.222	rhaA; L-rhamnose isomerase [EC:5.3.1.14]	Fructose and mannose metabolism [PATH:ko00051]
K07125	0.0696764	3.17066e-11	7.09184e-11	-2.2367	K07125; uncharacterized protein	Function unknown
K03612	0.0698066	1.47819e-09	2.25055e-09	-1.5225	rnfG; Na+-translocating ferredoxin:NAD+ oxidoreductase subunit G	Energy metabolism
K06209	0.0699393	4.94597e-10	7.63837e-10	-1.54436	pheB; chorismate mutase [EC:5.4.99.5]	Phenylalanine, tyrosine and tryptophan biosynthesis [PATH:ko00400]
K01611	0.0699412	8.48573e-10	5.10474e-10	1.66232	speD, AMD1; S-adenosylmethionine decarboxylase [EC:4.1.1.50]	Cysteine and methionine metabolism [PATH:ko00270]|Arginine and proline metabolism [PATH:ko00330]
K01699	0.0700919	3.77007e-10	1.23354e-10	3.05631	pduC; propanediol dehydratase large subunit [EC:4.2.1.28]	Propanoate metabolism [PATH:ko00640]
K03535	0.0704469	1.02278e-10	4.47008e-11	2.28806	gudP; MFS transporter, ACS family, glucarate transporter	Transporters [BR:ko02000]
K01464	0.0705259	1.36249e-09	5.54524e-10	2.45704	DPYS, dht, hydA; dihydropyrimidinase [EC:3.5.2.2]	Pyrimidine metabolism [PATH:ko00240]|beta-Alanine metabolism [PATH:ko00410]|Pantothenate and CoA biosynthesis [PATH:ko00770]|Drug metabolism - other enzymes [PATH:ko00983]|Exosome [BR:ko04147]
K00325	0.0705994	2.36043e-10	5.51941e-11	4.27659	pntB; H+-translocating NAD(P) transhydrogenase subunit beta [EC:1.6.1.2 7.1.1.1]	Nicotinate and nicotinamide metabolism [PATH:ko00760]
K03647	0.070647	5.88317e-10	2.54104e-10	2.31526	nrdI; protein involved in ribonucleotide reduction	Nucleotide metabolism
K15987	0.0708666	8.49649e-10	1.51053e-09	-1.77783	hppA; K(+)-stimulated pyrophosphate-energized sodium pump	Transporters [BR:ko02000]
K02782	0.0709351	2.38511e-10	2.40478e-10	-1.00825	PTS-Gut-EIIB, srlE; PTS system, glucitol/sorbitol-specific IIB component [EC:2.7.1.198]	Fructose and mannose metabolism [PATH:ko00051]|Phosphotransferase system (PTS) [PATH:ko02060]|Transporters [BR:ko02000]
K03624	0.0710625	4.1938e-09	3.0828e-09	1.36039	greA; transcription elongation factor GreA	Transcription machinery [BR:ko03021]
K07736	0.071685	2.22368e-10	5.1122e-10	-2.29898	carD; CarD family transcriptional regulator	Transcription factors [BR:ko03000]
K12218	0.0717198	2.11417e-10	4.34247e-11	4.86857	icmP, trbA; intracellular multiplication protein IcmP	Secretion system [BR:ko02044]
K02796	0.0717402	8.13737e-09	3.61519e-09	2.25088	PTS-Man-EIID, manZ; PTS system, mannose-specific IID component	Fructose and mannose metabolism [PATH:ko00051]|Amino sugar and nucleotide sugar metabolism [PATH:ko00520]|Phosphotransferase system (PTS) [PATH:ko02060]|Transporters [BR:ko02000]
K10778	0.0718471	3.05101e-10	1.9106e-10	1.59689	ada; AraC family transcriptional regulator, regulatory protein of adaptative response / methylated-DNA-[protein]-cysteine methyltransferase [EC:2.1.1.63]	Transcription factors [BR:ko03000]|DNA repair and recombination proteins [BR:ko03400]
K07588	0.0722886	6.4056e-09	4.08326e-09	1.56875	argK; LAO/AO transport system kinase [EC:2.7.-.-]	Enzymes with EC numbers
K10546	0.072606	2.41187e-11	8.50065e-11	-3.52451	ABC.GGU.S, chvE; putative multiple sugar transport system substrate-binding protein	ABC transporters [PATH:ko02010]|Transporters [BR:ko02000]
K00963	0.0728802	1.46072e-09	1.06209e-09	1.37532	UGP2, galU, galF; UTP--glucose-1-phosphate uridylyltransferase [EC:2.7.7.9]	Pentose and glucuronate interconversions [PATH:ko00040]|Galactose metabolism [PATH:ko00052]|Starch and sucrose metabolism [PATH:ko00500]|Amino sugar and nucleotide sugar metabolism [PATH:ko00520]
K05997	0.072944	9.58327e-10	4.07646e-10	2.35088	sufA; Fe-S cluster assembly protein SufA	General function prediction only
K08659	0.0730856	2.49392e-09	1.48724e-09	1.67688	pepDA, pepDB; dipeptidase [EC:3.4.-.-]	Peptidases [BR:ko01002]
K02315	0.0731596	1.9793e-10	3.57976e-10	-1.8086	dnaC; DNA replication protein DnaC	DNA replication proteins [BR:ko03032]
K07118	0.0732843	2.43598e-10	1.04868e-10	2.3229	K07118; uncharacterized protein	Function unknown
K00986	0.0732906	1.91878e-10	3.47226e-10	-1.80962	ltrA; RNA-directed DNA polymerase [EC:2.7.7.49]	Enzymes with EC numbers
K01807	0.0733155	5.33507e-10	2.3506e-10	2.26966	rpiA; ribose 5-phosphate isomerase A [EC:5.3.1.6]	Pentose phosphate pathway [PATH:ko00030]|Carbon fixation in photosynthetic organisms [PATH:ko00710]
K04013	0.0733834	6.21268e-10	1.36505e-10	4.55125	nrfB; cytochrome c-type protein NrfB	Energy metabolism
K16291	0.0734387	3.03129e-10	3.93065e-10	-1.29669	erfK; L,D-transpeptidase ErfK/SrfK	Peptidases [BR:ko01002]|Peptidoglycan biosynthesis and degradation proteins [BR:ko01011]
K08359	0.0741331	7.11861e-13	4.29197e-11	-60.2922	ttrC; tetrathionate reductase subunit C	Sulfur metabolism [PATH:ko00920]|Two-component system [PATH:ko02020]|Transporters [BR:ko02000]
K09121	0.0741669	2.00912e-10	7.80008e-11	2.57576	larC; pyridinium-3,5-bisthiocarboxylic acid mononucleotide nickel chelatase [EC:4.99.1.12]	Enzymes with EC numbers
K10119	0.0741766	1.83297e-10	3.56503e-10	-1.94495	msmG; raffinose/stachyose/melibiose transport system permease protein	ABC transporters [PATH:ko02010]|Transporters [BR:ko02000]
K03693	0.0746113	3.44567e-10	1.46668e-10	2.3493	pbp1b; penicillin-binding protein 1B	Peptidoglycan biosynthesis [PATH:ko00550]|beta-Lactam resistance [PATH:ko01501]|Glycosyltransferases [BR:ko01003]|Peptidoglycan biosynthesis and degradation proteins [BR:ko01011]
K06350	0.0746139	2.24948e-10	3.67248e-10	-1.63259	kipA; antagonist of KipI	Cell growth
K06042	0.0747766	6.49681e-10	9.50704e-10	-1.46334	cobH-cbiC; precorrin-8X/cobalt-precorrin-8 methylmutase [EC:5.4.99.61 5.4.99.60]	Porphyrin and chlorophyll metabolism [PATH:ko00860]
K11720	0.0751195	1.89962e-09	1.44779e-09	1.31208	lptG; lipopolysaccharide export system permease protein	ABC transporters [PATH:ko02010]|Transporters [BR:ko02000]
K13285	0.0751529	1.72682e-10	5.34296e-11	3.23195	sipB, ipaB, bipB; invasin B	Salmonella infection [PATH:ko05132]|Shigellosis [PATH:ko05131]|Bacterial invasion of epithelial cells [PATH:ko05100]|Transporters [BR:ko02000]
K01452	0.0752782	3.927e-10	5.8987e-10	-1.50209	E3.5.1.41; chitin deacetylase [EC:3.5.1.41]	Amino sugar and nucleotide sugar metabolism [PATH:ko00520]
K01885	0.0753827	1.47726e-10	6.03573e-11	2.44752	EARS, gltX; glutamyl-tRNA synthetase [EC:6.1.1.17]	Porphyrin and chlorophyll metabolism [PATH:ko00860]|Aminoacyl-tRNA biosynthesis [PATH:ko00970]|Amino acid related enzymes [BR:ko01007]|Transfer RNA biogenesis [BR:ko03016]|Prokaryotic defense system [BR:ko02048]
K08884	0.0757811	6.80322e-09	5.34066e-09	1.27385	K08884; serine/threonine protein kinase, bacterial [EC:2.7.11.1]	Protein kinases [BR:ko01001]
K06885	0.075888	2.38161e-10	1.35047e-10	1.76354	K06885; uncharacterized protein	Function unknown
K00363	0.0760357	2.76407e-10	1.16663e-11	23.6928	nirD; nitrite reductase (NADH) small subunit [EC:1.7.1.15]	Nitrogen metabolism [PATH:ko00910]
K03306	0.0762361	1.01921e-09	5.76949e-10	1.76654	TC.PIT; inorganic phosphate transporter, PiT family	Transport
K03621	0.0762746	2.2962e-09	2.87343e-09	-1.25138	plsX; phosphate acyltransferase [EC:2.3.1.274]	Glycerolipid metabolism [PATH:ko00561]|Lipid biosynthesis proteins [BR:ko01004]
K07028	0.0764703	2.37907e-10	4.73422e-10	-1.98994	K07028; uncharacterized protein	Function unknown
K03557	0.077015	3.30861e-10	4.74932e-11	6.9665	fis; Fis family transcriptional regulator, factor for inversion stimulation protein	Biofilm formation - Vibrio cholerae [PATH:ko05111]|Transcription factors [BR:ko03000]|Chromosome and associated proteins [BR:ko03036]|DNA repair and recombination proteins [BR:ko03400]
K07636	0.077071	3.13258e-10	4.76598e-10	-1.52142	phoR; two-component system, OmpR family, phosphate regulon sensor histidine kinase PhoR [EC:2.7.13.3]	Two-component system [PATH:ko02020]|Protein kinases [BR:ko01001]|Two-component system [BR:ko02022]
K02821	0.0771145	1.15225e-09	7.4377e-10	1.5492	PTS-Ula-EIIA, ulaC, sgaA; PTS system, ascorbate-specific IIA component [EC:2.7.1.194]	Ascorbate and aldarate metabolism [PATH:ko00053]|Phosphotransferase system (PTS) [PATH:ko02060]|Transporters [BR:ko02000]
K03310	0.0776346	6.63607e-10	9.60613e-10	-1.44756	TC.AGCS; alanine or glycine:cation symporter, AGCS family	Transport
K05592	0.0783854	1.47327e-09	1.04934e-09	1.40399	deaD, cshA; ATP-dependent RNA helicase DeaD [EC:3.6.4.13]	RNA degradation [PATH:ko03018]|Messenger RNA biogenesis [BR:ko03019]|Ribosome biogenesis [BR:ko03009]
K16788	0.0786765	1.69643e-10	7.57772e-11	2.2387	niaX; niacin transporter	Transporters [BR:ko02000]
K11747	0.0787001	3.39068e-10	1.45152e-10	2.33595	kefB; glutathione-regulated potassium-efflux system protein KefB	Transporters [BR:ko02000]
K12685	0.0789032	5.81625e-10	1.12736e-09	-1.93829	ssp; subtilase-type serine protease [EC:3.4.21.-]	Transporters [BR:ko02000]|Secretion system [BR:ko02044]
K04087	0.0791164	2.13535e-09	3.81621e-09	-1.78716	hflC; membrane protease subunit HflC [EC:3.4.-.-]	Enzymes with EC numbers
K09900	0.0791698	3.11246e-10	8.96029e-11	3.47362	K09900; uncharacterized protein	Function unknown
K14699	0.0793295	4.78797e-11	1.26155e-11	3.7953	irtB; ATP-binding cassette, subfamily B, bacterial IrtB [EC:3.6.3.-]	ABC transporters [PATH:ko02010]|Transporters [BR:ko02000]
K16209	0.0794698	2.22151e-10	4.23981e-10	-1.90853	lacS, galP, rafP; lactose/raffinose/galactose permease	Transporters [BR:ko02000]
K05837	0.0795809	6.02682e-10	7.56651e-10	-1.25547	rodA, mrdB; rod shape determining protein RodA	Chromosome and associated proteins [BR:ko03036]
K03893	0.0797462	4.8306e-10	7.10107e-10	-1.47002	arsB; arsenical pump membrane protein	Transporters [BR:ko02000]
K07019	0.07985	1.41394e-10	3.71965e-10	-2.6307	K07019; uncharacterized protein	Function unknown
K04488	0.0799339	2.29812e-09	1.39069e-09	1.65251	iscU, nifU; nitrogen fixation protein NifU and related proteins	Energy metabolism
K02122	0.0799382	8.38032e-10	1.62163e-09	-1.93504	ATPVF, ntpF, atpF; V/A-type H+/Na+-transporting ATPase subunit F	Oxidative phosphorylation [PATH:ko00190]
K10711	0.0800876	7.89459e-10	3.49366e-10	2.25969	frlR; GntR family transcriptional regulator, frlABCD operon transcriptional regulator	Transcription factors [BR:ko03000]
K03696	0.0801641	1.96975e-09	1.16017e-09	1.69781	clpC; ATP-dependent Clp protease ATP-binding subunit ClpC	Chaperones and folding catalysts [BR:ko03110]
K03320	0.0804865	1.023e-08	4.66356e-10	21.9359	amt, AMT, MEP; ammonium transporter, Amt family	Transporters [BR:ko02000]
K18013	0.0805723	2.0059e-09	4.04474e-09	-2.01642	kce; 3-keto-5-aminohexanoate cleavage enzyme [EC:2.3.1.247]	Lysine degradation [PATH:ko00310]
K01887	0.0805906	1.88415e-09	1.51886e-09	1.2405	RARS, argS; arginyl-tRNA synthetase [EC:6.1.1.19]	Aminoacyl-tRNA biosynthesis [PATH:ko00970]|Amino acid related enzymes [BR:ko01007]|Transfer RNA biogenesis [BR:ko03016]|Mitochondrial biogenesis [BR:ko03029]
K09797	0.0809379	1.40727e-10	3.5327e-10	-2.51032	K09797; uncharacterized protein	Function unknown
K01626	0.0812002	4.79273e-10	2.31405e-10	2.07115	E2.5.1.54, aroF, aroG, aroH; 3-deoxy-7-phosphoheptulonate synthase [EC:2.5.1.54]	Phenylalanine, tyrosine and tryptophan biosynthesis [PATH:ko00400]|Quorum sensing [PATH:ko02024]
K10541	0.0813213	6.19996e-10	1.19648e-09	-1.92982	mglC; methyl-galactoside transport system permease protein	ABC transporters [PATH:ko02010]|Transporters [BR:ko02000]
K02065	0.0813689	1.06377e-09	6.71746e-10	1.58358	mlaF, linL, mkl; phospholipid/cholesterol/gamma-HCH transport system ATP-binding protein	ABC transporters [PATH:ko02010]|Transporters [BR:ko02000]
K03478	0.0814359	2.65191e-10	1.39933e-10	1.89513	chbG; chitin disaccharide deacetylase [EC:3.5.1.105]	Enzymes with EC numbers
K09762	0.0817354	8.5552e-10	1.16132e-09	-1.35744	K09762; uncharacterized protein	Function unknown
K01006	0.0817588	2.30279e-09	3.4277e-09	-1.4885	ppdK; pyruvate, orthophosphate dikinase [EC:2.7.9.1]	Pyruvate metabolism [PATH:ko00620]|Carbon fixation in photosynthetic organisms [PATH:ko00710]|Carbon fixation pathways in prokaryotes [PATH:ko00720]
K08281	0.0820307	8.66864e-10	5.44601e-10	1.59174	pncA; nicotinamidase/pyrazinamidase [EC:3.5.1.19 3.5.1.-]	Nicotinate and nicotinamide metabolism [PATH:ko00760]
K01610	0.0825951	8.23431e-09	6.05005e-09	1.36103	E4.1.1.49, pckA; phosphoenolpyruvate carboxykinase (ATP) [EC:4.1.1.49]	Glycolysis / Gluconeogenesis [PATH:ko00010]|Citrate cycle (TCA cycle) [PATH:ko00020]|Pyruvate metabolism [PATH:ko00620]|Carbon fixation in photosynthetic organisms [PATH:ko00710]
K14054	0.0828998	1.25065e-10	4.5745e-11	2.73397	mpaA; protein MpaA	Amino acid metabolism
K08315	0.083068	2.86395e-10	1.1663e-10	2.45559	hycI; hydrogenase 3 maturation protease [EC:3.4.23.51]	Peptidases [BR:ko01002]
K01668	0.0832385	2.87341e-09	5.89131e-09	-2.05028	E4.1.99.2; tyrosine phenol-lyase [EC:4.1.99.2]	Tyrosine metabolism [PATH:ko00350]
K08223	0.0832385	2.25491e-10	1.08668e-10	2.07505	fsr; MFS transporter, FSR family, fosmidomycin resistance protein	Transporters [BR:ko02000]
K16087	0.083407	9.00899e-10	1.3469e-09	-1.49507	TC.FEV.OM3, tbpA, hemR, lbpA, hpuB, bhuR, hugA, hmbR; hemoglobin/transferrin/lactoferrin receptor protein	Transporters [BR:ko02000]
K07560	0.0835938	4.89346e-10	6.49354e-10	-1.32698	dtd, DTD; D-aminoacyl-tRNA deacylase [EC:3.1.1.96]	Transfer RNA biogenesis [BR:ko03016]
K07405	0.0836118	3.42793e-10	5.57129e-10	-1.62526	E3.2.1.1A; alpha-amylase [EC:3.2.1.1]	Starch and sucrose metabolism [PATH:ko00500]
K03292	0.0836673	5.84981e-10	1.0988e-09	-1.87834	TC.GPH; glycoside/pentoside/hexuronide:cation symporter, GPH family	Transport
K11629	0.0840676	2.4537e-10	1.00866e-10	2.43263	bceS; two-component system, OmpR family, bacitracin resistance sensor histidine kinase BceS [EC:2.7.13.3]	Two-component system [PATH:ko02020]|Protein kinases [BR:ko01001]|Two-component system [BR:ko02022]
K01552	0.0841847	9.85493e-11	4.25167e-11	2.3179	NA	NA
K00158	0.084314	1.32057e-09	5.71165e-10	2.31207	E1.2.3.3, poxL; pyruvate oxidase [EC:1.2.3.3]	Pyruvate metabolism [PATH:ko00620]
K08995	0.0851014	3.53138e-10	8.17089e-11	4.3219	K08995; putative membrane protein	General function prediction only
K02076	0.0851747	1.53264e-09	1.12446e-09	1.363	zurR, zur; Fur family transcriptional regulator, zinc uptake regulator	Transcription factors [BR:ko03000]
K01487	0.0852453	4.29274e-11	9.58915e-11	-2.23381	E3.5.4.3, guaD; guanine deaminase [EC:3.5.4.3]	Purine metabolism [PATH:ko00230]
K08682	0.085285	1.92274e-11	8.76479e-11	-4.55848	acpH; acyl carrier protein phosphodiesterase [EC:3.1.4.14]	Pantothenate and CoA biosynthesis [PATH:ko00770]
K00054	0.0853326	1.96437e-10	1.01015e-10	1.94463	mvaA; hydroxymethylglutaryl-CoA reductase [EC:1.1.1.88]	Terpenoid backbone biosynthesis [PATH:ko00900]
K01975	0.0853566	4.07607e-11	1.05717e-10	-2.59361	thpR; RNA 2',3'-cyclic 3'-phosphodiesterase [EC:3.1.4.58]	Transfer RNA biogenesis [BR:ko03016]
K02082	0.0854055	3.37404e-10	1.38748e-10	2.43177	agaS; tagatose-6-phosphate ketose/aldose isomerase [EC:5.-.-.-]	Enzymes with EC numbers
K09458	0.0854324	6.42412e-09	5.29016e-09	1.21435	fabF; 3-oxoacyl-[acyl-carrier-protein] synthase II [EC:2.3.1.179]	Fatty acid biosynthesis [PATH:ko00061]|Biotin metabolism [PATH:ko00780]|Lipid biosynthesis proteins [BR:ko01004]
K07711	0.0855665	3.71977e-10	1.36131e-10	2.73248	glrK, qseE; two-component system, NtrC family, sensor histidine kinase GlrK [EC:2.7.13.3]	Two-component system [PATH:ko02020]|Quorum sensing [PATH:ko02024]|Protein kinases [BR:ko01001]|Two-component system [BR:ko02022]
K12257	0.0856201	1.56936e-09	2.12564e-09	-1.35447	secDF; SecD/SecF fusion protein	Protein export [PATH:ko03060]|Bacterial secretion system [PATH:ko03070]|Quorum sensing [PATH:ko02024]|Secretion system [BR:ko02044]
K09697	0.0859476	2.77289e-11	1.0156e-10	-3.6626	natA; sodium transport system ATP-binding protein [EC:7.2.2.4]	ABC transporters [PATH:ko02010]|Two-component system [PATH:ko02020]|Transporters [BR:ko02000]
K18381	0.085988	6.62636e-12	4.57192e-11	-6.89959	hpaC; type III secretion control protein HpaP	Secretion system [BR:ko02044]
K01317	0.0863343	1.07214e-10	3.40231e-11	3.1512	ACR; acrosin [EC:3.4.21.10]	Peptidases [BR:ko01002]|Membrane trafficking [BR:ko04131]
K14583	0.0865333	9.30977e-11	1.24599e-11	7.47178	nahC; 1,2-dihydroxynaphthalene dioxygenase [EC:1.13.11.56]	Naphthalene degradation [PATH:ko00626]
K07494	0.0865569	3.70983e-11	1.2828e-10	-3.45785	K07494; putative transposase	Replication and repair
K08083	0.0868715	5.18229e-11	2.0453e-10	-3.94671	algR; two-component system, LytTR family, response regulator AlgR	Two-component system [PATH:ko02020]|Two-component system [BR:ko02022]
K00265	0.0869051	9.87844e-11	4.09596e-11	2.41175	gltB; glutamate synthase (NADPH) large chain [EC:1.4.1.13]	Nitrogen metabolism [PATH:ko00910]|Alanine, aspartate and glutamate metabolism [PATH:ko00250]|Peptidases [BR:ko01002]
K10965	0.0871439	1.09896e-11	0	-	tcpT; toxin coregulated pilus biosynthesis protein T	Biofilm formation - Vibrio cholerae [PATH:ko05111]|Secretion system [BR:ko02044]
K01281	0.0874363	1.48609e-10	5.22095e-11	2.8464	pepX; X-Pro dipeptidyl-peptidase [EC:3.4.14.11]	Peptidases [BR:ko01002]
K03319	0.087694	7.42127e-10	4.22552e-10	1.7563	TC.DASS; divalent anion:Na+ symporter, DASS family	Transport
K00057	0.0878869	1.60085e-09	1.33235e-09	1.20153	gpsA; glycerol-3-phosphate dehydrogenase (NAD(P)+) [EC:1.1.1.94]	Glycerophospholipid metabolism [PATH:ko00564]
K03111	0.087905	1.92745e-08	1.4813e-08	1.30118	ssb; single-strand DNA-binding protein	DNA replication [PATH:ko03030]|Mismatch repair [PATH:ko03430]|Homologous recombination [PATH:ko03440]|DNA replication proteins [BR:ko03032]|DNA repair and recombination proteins [BR:ko03400]|Mitochondrial biogenesis [BR:ko03029]
K02074	0.0881766	1.75321e-10	5.42127e-11	3.23395	ABC.ZM.A; zinc/manganese transport system ATP-binding protein	Transporters [BR:ko02000]
K06972	0.0882613	2.84893e-10	1.68105e-10	1.69473	PITRM1, PreP, CYM1; presequence protease [EC:3.4.24.-]	Peptidases [BR:ko01002]
K02556	0.0882973	1.09426e-10	2.34525e-10	-2.14322	motA; chemotaxis protein MotA	Two-component system [PATH:ko02020]|Bacterial chemotaxis [PATH:ko02030]|Flagellar assembly [PATH:ko02040]|Transporters [BR:ko02000]|Bacterial motility proteins [BR:ko02035]
K08153	0.0887247	7.49183e-10	4.91039e-10	1.52571	blt; MFS transporter, DHA1 family, multidrug resistance protein	Transporters [BR:ko02000]
K06412	0.0889306	1.9392e-09	5.10819e-09	-2.63417	spoVG; stage V sporulation protein G	Cell growth
K15770	0.0890465	2.20866e-09	1.30822e-09	1.6883	cycB, ganO; arabinogalactan oligomer / maltooligosaccharide transport system substrate-binding protein	ABC transporters [PATH:ko02010]|Transporters [BR:ko02000]
K09824	0.0891907	1.61965e-10	9.33389e-11	1.73524	virK; uncharacterized protein	Function unknown
K07050	0.0893289	1.34534e-10	2.35577e-10	-1.75107	AARSD1, ALAX; misacylated tRNA(Ala) deacylase [EC:3.1.1.-]	Transfer RNA biogenesis [BR:ko03016]
K08722	0.0893981	1.8014e-10	4.57462e-11	3.93782	yfbR; 5'-deoxynucleotidase [EC:3.1.3.89]	Pyrimidine metabolism [PATH:ko00240]
K06001	0.0894142	8.65552e-11	1.50035e-10	-1.7334	trpB; tryptophan synthase beta chain [EC:4.2.1.20]	Glycine, serine and threonine metabolism [PATH:ko00260]|Phenylalanine, tyrosine and tryptophan biosynthesis [PATH:ko00400]
K00948	0.0897383	3.65291e-09	2.75376e-09	1.32652	PRPS, prsA; ribose-phosphate pyrophosphokinase [EC:2.7.6.1]	Pentose phosphate pathway [PATH:ko00030]|Purine metabolism [PATH:ko00230]
K16915	0.0899173	1.37226e-10	7.83119e-11	1.7523	cbiL; nickel transport protein	ABC transporters [PATH:ko02010]|Transporters [BR:ko02000]
K11068	0.0902243	3.34869e-10	2.06502e-10	1.62163	hlyIII; hemolysin III	Bacterial toxins [BR:ko02042]
K05788	0.0904447	1.39806e-09	2.16588e-09	-1.5492	ihfB, himD; integration host factor subunit beta	DNA replication proteins [BR:ko03032]|Chromosome and associated proteins [BR:ko03036]|DNA repair and recombination proteins [BR:ko03400]
K09972	0.0904695	5.81494e-10	2.62441e-10	2.21571	aapP, bztD; general L-amino acid transport system ATP-binding protein [EC:3.6.3.-]	ABC transporters [PATH:ko02010]|Transporters [BR:ko02000]
K07697	0.0906229	2.02399e-10	1.21639e-10	1.66393	kinB; two-component system, sporulation sensor kinase B [EC:2.7.13.3]	Two-component system [PATH:ko02020]|Protein kinases [BR:ko01001]|Two-component system [BR:ko02022]
K05800	0.0907012	1.66915e-10	3.2259e-10	-1.93267	ybaO; Lrp/AsnC family transcriptional regulator	Transcription factors [BR:ko03000]
K13895	0.0907494	3.62777e-08	4.2986e-11	843.943	yejE; microcin C transport system permease protein	ABC transporters [PATH:ko02010]|Transporters [BR:ko02000]
K07673	0.0908569	5.53888e-11	1.77224e-10	-3.19963	narX; two-component system, NarL family, nitrate/nitrite sensor histidine kinase NarX [EC:2.7.13.3]	Two-component system [PATH:ko02020]|Protein kinases [BR:ko01001]|Two-component system [BR:ko02022]
K01444	0.0909409	1.57112e-11	6.66233e-11	-4.2405	AGA, aspG; N4-(beta-N-acetylglucosaminyl)-L-asparaginase [EC:3.5.1.26]	Other glycan degradation [PATH:ko00511]|Lysosome [PATH:ko04142]
K01215	0.0909637	1.61261e-10	4.98451e-11	3.23524	dexB; glucan 1,6-alpha-glucosidase [EC:3.2.1.70]	Enzymes with EC numbers
K01653	0.0909647	1.9894e-09	1.2551e-09	1.58505	E2.2.1.6S, ilvH, ilvN; acetolactate synthase I/III small subunit [EC:2.2.1.6]	Butanoate metabolism [PATH:ko00650]|C5-Branched dibasic acid metabolism [PATH:ko00660]|Valine, leucine and isoleucine biosynthesis [PATH:ko00290]|Pantothenate and CoA biosynthesis [PATH:ko00770]
K07335	0.0911427	4.15706e-09	2.49296e-09	1.66752	bmpA, bmpB, tmpC; basic membrane protein A and related proteins	Cell motility
K01951	0.0911621	1.89505e-09	1.39415e-09	1.35929	guaA, GMPS; GMP synthase (glutamine-hydrolysing) [EC:6.3.5.2]	Purine metabolism [PATH:ko00230]|Drug metabolism - other enzymes [PATH:ko00983]|Peptidases [BR:ko01002]
K03196	0.092085	1.9603e-10	4.11169e-10	-2.09748	virB11, lvhB11; type IV secretion system protein VirB11	Bacterial secretion system [PATH:ko03070]|Epithelial cell signaling in Helicobacter pylori infection [PATH:ko05120]|Secretion system [BR:ko02044]
K01599	0.0921156	5.11902e-10	2.89374e-10	1.769	hemE, UROD; uroporphyrinogen decarboxylase [EC:4.1.1.37]	Porphyrin and chlorophyll metabolism [PATH:ko00860]
K07066	0.0925768	2.95897e-11	1.19049e-10	-4.02333	K07066; uncharacterized protein	Function unknown
K03195	0.0926967	1.83055e-10	3.65686e-10	-1.99769	virB10, lvhB10; type IV secretion system protein VirB10	Bacterial secretion system [PATH:ko03070]|Secretion system [BR:ko02044]
K08693	0.0930992	7.49323e-10	5.26113e-10	1.42426	yfkN; 2',3'-cyclic-nucleotide 2'-phosphodiesterase / 3'-nucleotidase / 5'-nucleotidase [EC:3.1.4.16 3.1.3.6 3.1.3.5]	Purine metabolism [PATH:ko00230]|Pyrimidine metabolism [PATH:ko00240]|Nicotinate and nicotinamide metabolism [PATH:ko00760]
K18350	0.0933033	3.54002e-11	1.00163e-10	-2.82943	vanSC, vanSE, vanSG; two-component system, OmpR family, sensor histidine kinase VanS [EC:2.7.13.3]	Two-component system [PATH:ko02020]|Vancomycin resistance [PATH:ko01502]|Protein kinases [BR:ko01001]|Two-component system [BR:ko02022]|Antimicrobial resistance genes [BR:ko01504]
K06911	0.0933095	3.86801e-10	5.56762e-10	-1.4394	K06911; uncharacterized protein	Function unknown
K07710	0.0936322	1.37581e-10	5.74078e-11	2.39655	atoS; two-component system, NtrC family, sensor histidine kinase AtoS [EC:2.7.13.3]	Two-component system [PATH:ko02020]|Protein kinases [BR:ko01001]|Two-component system [BR:ko02022]
K11105	0.0937457	1.02482e-10	1.96807e-10	-1.9204	cvrA, nhaP2; cell volume regulation protein A	Transporters [BR:ko02000]
K02841	0.0942781	2.5761e-10	1.5142e-10	1.70129	waaC, rfaC; heptosyltransferase I [EC:2.4.-.-]	Lipopolysaccharide biosynthesis [PATH:ko00540]|Glycosyltransferases [BR:ko01003]|Lipopolysaccharide biosynthesis proteins [BR:ko01005]
K03206	0.09432	1.71767e-09	9.4141e-10	1.82458	azr; azobenzene reductase [EC:1.7.1.6]	Enzymes with EC numbers
K09811	0.0945294	2.07287e-09	1.50756e-09	1.37498	ftsX; cell division transport system permease protein	ABC transporters [PATH:ko02010]|Chromosome and associated proteins [BR:ko03036]|Transporters [BR:ko02000]
K01515	0.0946449	1.17001e-09	8.80286e-10	1.32912	nudF; ADP-ribose pyrophosphatase [EC:3.6.1.13]	Purine metabolism [PATH:ko00230]
K02825	0.0947262	1.44536e-09	9.0013e-10	1.60572	pyrR; pyrimidine operon attenuation protein / uracil phosphoribosyltransferase [EC:2.4.2.9]	Pyrimidine metabolism [PATH:ko00240]|Transcription factors [BR:ko03000]
K07290	0.0949669	1.18442e-10	2.73435e-10	-2.3086	yhjG; AsmA family protein	Structural proteins
K02397	0.0953822	1.06943e-10	2.20085e-10	-2.05797	flgL; flagellar hook-associated protein 3 FlgL	Flagellar assembly [PATH:ko02040]|Bacterial motility proteins [BR:ko02035]
K08591	0.095517	1.10525e-09	1.37768e-09	-1.24648	plsY; acyl phosphate:glycerol-3-phosphate acyltransferase [EC:2.3.1.275]	Glycerolipid metabolism [PATH:ko00561]|Glycerophospholipid metabolism [PATH:ko00564]|Lipid biosynthesis proteins [BR:ko01004]
K14189	0.0957621	1.11701e-10	2.96275e-10	-2.6524	dltE; uncharacterized oxidoreductase [EC:1.-.-.-]	Enzymes with EC numbers
K07260	0.0960047	5.08723e-10	2.18421e-10	2.32909	vanY; zinc D-Ala-D-Ala carboxypeptidase [EC:3.4.17.14]	Peptidoglycan biosynthesis [PATH:ko00550]|Two-component system [PATH:ko02020]|Vancomycin resistance [PATH:ko01502]|Peptidases [BR:ko01002]|Peptidoglycan biosynthesis and degradation proteins [BR:ko01011]|Antimicrobial resistance genes [BR:ko01504]
K16089	0.096251	2.44027e-09	3.27649e-09	-1.34267	TC.FEV.OM2, cirA, cfrA, hmuR; outer membrane receptor for ferrienterochelin and colicins	Transporters [BR:ko02000]
K03414	0.0963407	7.24928e-11	1.23773e-10	-1.70739	cheZ; chemotaxis protein CheZ	Bacterial chemotaxis [PATH:ko02030]|Bacterial motility proteins [BR:ko02035]
K07182	0.096426	9.54785e-11	2.8668e-10	-3.00256	K07182; CBS domain-containing protein	Signaling proteins
K02909	0.0967312	2.53669e-08	1.8204e-08	1.39348	RP-L31, rpmE; large subunit ribosomal protein L31	Ribosome [PATH:ko03010]|Ribosome [BR:ko03011]
K03313	0.0972221	1.13527e-09	7.19082e-10	1.57878	nhaA; Na+:H+ antiporter, NhaA family	Transporters [BR:ko02000]
K00549	0.0973279	3.11069e-09	1.70363e-09	1.82592	metE; 5-methyltetrahydropteroyltriglutamate--homocysteine methyltransferase [EC:2.1.1.14]	Cysteine and methionine metabolism [PATH:ko00270]|Selenocompound metabolism [PATH:ko00450]
K02067	0.0974016	3.83543e-09	2.85146e-09	1.34507	mlaD, linM; phospholipid/cholesterol/gamma-HCH transport system substrate-binding protein	ABC transporters [PATH:ko02010]|Transporters [BR:ko02000]
K01939	0.0974129	2.36395e-09	1.97692e-09	1.19578	purA, ADSS; adenylosuccinate synthase [EC:6.3.4.4]	Purine metabolism [PATH:ko00230]|Alanine, aspartate and glutamate metabolism [PATH:ko00250]
K03795	0.097461	3.05809e-10	1.75539e-10	1.74212	cbiX; sirohydrochlorin cobaltochelatase [EC:4.99.1.3]	Porphyrin and chlorophyll metabolism [PATH:ko00860]
K00520	0.0975642	4.82886e-09	3.14996e-09	1.53299	merA; mercuric reductase [EC:1.16.1.1]	Enzymes with EC numbers
K00290	0.0980951	5.41109e-10	8.07524e-10	-1.49235	LYS1; saccharopine dehydrogenase (NAD+, L-lysine forming) [EC:1.5.1.7]	Lysine biosynthesis [PATH:ko00300]|Lysine degradation [PATH:ko00310]
K08950	0.0981813	1.30772e-10	0	-	csmF; chlorosome envelope protein F	Photosynthesis proteins [BR:ko00194]
K10742	0.0982543	2.30536e-10	3.37141e-10	-1.46242	DNA2; DNA replication ATP-dependent helicase Dna2 [EC:3.6.4.12]	DNA replication [PATH:ko03030]|DNA replication proteins [BR:ko03032]
K03526	0.0982844	8.60246e-10	6.35991e-10	1.35261	gcpE, ispG; (E)-4-hydroxy-3-methylbut-2-enyl-diphosphate synthase [EC:1.17.7.1 1.17.7.3]	Terpenoid backbone biosynthesis [PATH:ko00900]
K05337	0.0982946	1.693e-09	7.86317e-10	2.15307	fer; ferredoxin	Energy metabolism
K13819	0.0984816	1.96506e-09	9.47501e-10	2.07394	K13819; NifU-like protein	Energy metabolism
K00641	0.0986839	1.33957e-10	4.77074e-11	2.8079	metX; homoserine O-acetyltransferase/O-succinyltransferase [EC:2.3.1.31 2.3.1.46]	Sulfur metabolism [PATH:ko00920]|Cysteine and methionine metabolism [PATH:ko00270]
K01623	0.0989412	8.38315e-10	1.56623e-09	-1.86831	ALDO; fructose-bisphosphate aldolase, class I [EC:4.1.2.13]	Glycolysis / Gluconeogenesis [PATH:ko00010]|Pentose phosphate pathway [PATH:ko00030]|Fructose and mannose metabolism [PATH:ko00051]|Carbon fixation in photosynthetic organisms [PATH:ko00710]|Methane metabolism [PATH:ko00680]|Membrane trafficking [BR:ko04131]|Chromosome and associated proteins [BR:ko03036]|Exosome [BR:ko04147]
K08322	0.0989665	3.26951e-11	1.25563e-10	-3.84041	rspB; L-gulonate 5-dehydrogenase [EC:1.1.1.380]	Pentose and glucuronate interconversions [PATH:ko00040]
K12223	0.0993495	2.58162e-11	1.0035e-10	-3.8871	icmV; intracellular multiplication protein IcmV	Secretion system [BR:ko02044]
K03090	0.0996675	4.12036e-11	9.09716e-11	-2.20785	sigB; RNA polymerase sigma-B factor	Transcription machinery [BR:ko03021]
K00876	0.0997752	9.88401e-10	7.7358e-10	1.2777	udk, UCK; uridine kinase [EC:2.7.1.48]	Pyrimidine metabolism [PATH:ko00240]|Drug metabolism - other enzymes [PATH:ko00983]
K09127	0.0997892	6.44791e-12	4.33804e-11	-6.72782	cmr3; CRISPR-associated protein Cmr3	Prokaryotic defense system [BR:ko02048]
K02387	0.0998581	6.91448e-11	1.9027e-10	-2.75176	flgB; flagellar basal-body rod protein FlgB	Flagellar assembly [PATH:ko02040]|Bacterial motility proteins [BR:ko02035]
K01840	0.0999944	8.48933e-10	5.98871e-10	1.41756	manB; phosphomannomutase [EC:5.4.2.8]	Fructose and mannose metabolism [PATH:ko00051]|Amino sugar and nucleotide sugar metabolism [PATH:ko00520]

### Sheet: SupTable11
Suplementary table 11. Differences at functional level between Ctr and MM-HS groups
feature	p.value	Ctr	MM-HS	Fold Change	KEGG_DESCRIPTION	PATHWAYS_DESCRIPTION
K00801	6.3107e-16	2.57676e-10	0	-	FDFT1; farnesyl-diphosphate farnesyltransferase [EC:2.5.1.21]	Steroid biosynthesis [PATH:ko00100]|Sesquiterpenoid and triterpenoid biosynthesis [PATH:ko00909]|Prenyltransferases [BR:ko01006]
K14669	3.67061e-11	4.74268e-09	1.58689e-10	29.8867	whiEV; minimal PKS acyl carrier protein	Polyketide biosynthesis proteins [BR:ko01008]
K00692	1.07439e-09	2.73662e-10	4.08077e-12	67.0613	sacB; levansucrase [EC:2.4.1.10]	Starch and sucrose metabolism [PATH:ko00500]|Two-component system [PATH:ko02020]|Glycosyltransferases [BR:ko01003]
K06994	2.49867e-09	2.14609e-09	2.72543e-08	-12.6995	K06994; putative drug exporter of the RND superfamily	General function prediction only
K04086	3.15784e-07	1.37936e-09	1.05365e-10	13.0913	clpL; ATP-dependent Clp protease ATP-binding subunit ClpL	Chaperones and folding catalysts [BR:ko03110]
K08947	7.00804e-07	1.64194e-08	1.33314e-09	12.3163	csmC; chlorosome envelope protein C	Photosynthesis proteins [BR:ko00194]
K12152	2.16456e-06	1.79216e-12	2.13187e-10	-118.955	nudJ; phosphatase NudJ [EC:3.6.1.-]	Enzymes with EC numbers
K00949	5.70571e-06	2.04899e-10	4.56209e-10	-2.22651	thiN, TPK1, THI80; thiamine pyrophosphokinase [EC:2.7.6.2]	Thiamine metabolism [PATH:ko00730]
K03488	6.6127e-06	4.49809e-10	3.41615e-08	-75.9467	licT, bglG; beta-glucoside operon transcriptional antiterminator	Transcription factors [BR:ko03000]
K03887	6.98421e-06	8.03784e-11	0	-	MQCRB, qcrB, bfcB, petB; menaquinol-cytochrome c reductase cytochrome b subunit	Oxidative phosphorylation [PATH:ko00190]
K02073	1.54933e-05	6.02879e-09	1.76617e-09	3.41349	metQ; D-methionine transport system substrate-binding protein	ABC transporters [PATH:ko02010]|Transporters [BR:ko02000]
K07231	2.02334e-05	1.32677e-10	1.13202e-09	-8.53215	K07231; putative iron-regulated protein	Others
K03522	3.17408e-05	2.68468e-09	6.98754e-09	-2.60274	fixB, etfA; electron transfer flavoprotein alpha subunit	Exosome [BR:ko04147]
K13632	4.07744e-05	4.88133e-13	1.82803e-10	-374.495	marA; AraC family transcriptional regulator, mar-sox-rob regulon activator	Cationic antimicrobial peptide (CAMP) resistance [PATH:ko01503]|Transcription factors [BR:ko03000]|Antimicrobial resistance genes [BR:ko01504]
K06308	4.16594e-05	2.18085e-10	0	-	yfkR; spore germination protein	Cell growth
K07807	5.02243e-05	3.04351e-09	6.63759e-10	4.58526	K07807; uncharacterized protein	Function unknown
K08364	5.99075e-05	7.37742e-09	2.56648e-09	2.87453	merP; periplasmic mercuric ion binding protein	Transporters [BR:ko02000]
K02071	6.98944e-05	1.72641e-09	5.54217e-10	3.11504	metN; D-methionine transport system ATP-binding protein	ABC transporters [PATH:ko02010]|Transporters [BR:ko02000]
K09972	9.28276e-05	5.81494e-10	7.76575e-11	7.48792	aapP, bztD; general L-amino acid transport system ATP-binding protein [EC:3.6.3.-]	ABC transporters [PATH:ko02010]|Transporters [BR:ko02000]
K04782	0.000101486	1.88965e-10	1.59929e-12	118.156	pchB; isochorismate pyruvate lyase [EC:4.2.99.21]	Biosynthesis of siderophore group nonribosomal peptides [PATH:ko01053]
K02072	0.00011237	2.1045e-09	6.09473e-10	3.45298	metI; D-methionine transport system permease protein	ABC transporters [PATH:ko02010]|Transporters [BR:ko02000]
K00936	0.000186091	7.84408e-10	1.2597e-10	6.22696	pdtaS; two-component system, sensor histidine kinase PdtaS [EC:2.7.13.3]	Protein kinases [BR:ko01001]|Two-component system [BR:ko02022]
K06393	0.000242598	1.58013e-09	5.13437e-10	3.07755	spoIIIAD; stage III sporulation protein AD	Cell growth
K00887	0.000269901	9.78617e-11	2.90779e-13	336.551	dgkA; undecaprenol kinase [EC:2.7.1.66]	Peptidoglycan biosynthesis [PATH:ko00550]
K03366	0.000276937	1.96928e-09	2.99261e-10	6.58048	butA, budC; meso-butanediol dehydrogenase / (S,S)-butanediol dehydrogenase / diacetyl reductase [EC:1.1.1.- 1.1.1.76 1.1.1.304]	Butanoate metabolism [PATH:ko00650]
K00198	0.000277336	9.16737e-10	2.34784e-10	3.90461	cooS, acsA; anaerobic carbon-monoxide dehydrogenase catalytic subunit [EC:1.2.7.4]	Carbon fixation pathways in prokaryotes [PATH:ko00720]|Methane metabolism [PATH:ko00680]|Nitrotoluene degradation [PATH:ko00633]
K01851	0.000286746	7.5258e-11	1.6962e-13	443.686	pchA; salicylate biosynthesis isochorismate synthase [EC:5.4.4.2]	Ubiquinone and other terpenoid-quinone biosynthesis [PATH:ko00130]|Biosynthesis of siderophore group nonribosomal peptides [PATH:ko01053]
K06366	0.000300717	1.47531e-10	1.06933e-11	13.7966	rapH; response regulator aspartate phosphatase H [EC:3.1.-.-]	Quorum sensing [PATH:ko02024]
K03892	0.000374267	7.5256e-09	1.83554e-09	4.09994	arsR; ArsR family transcriptional regulator, arsenate/arsenite/antimonite-responsive transcriptional repressor	Transcription factors [BR:ko03000]
K03824	0.000376903	2.51087e-10	5.94086e-12	42.2645	yhbS; putative acetyltransferase [EC:2.3.1.-]	Enzymes with EC numbers
K07155	0.000398415	1.00345e-09	3.16634e-10	3.16913	qodI; quercetin 2,3-dioxygenase [EC:1.13.11.24]	Enzymes with EC numbers
K03521	0.000455631	3.19449e-09	7.48441e-09	-2.34292	fixA, etfB; electron transfer flavoprotein beta subunit	Energy metabolism
K09811	0.000513071	2.07287e-09	8.4984e-10	2.43913	ftsX; cell division transport system permease protein	ABC transporters [PATH:ko02010]|Chromosome and associated proteins [BR:ko03036]|Transporters [BR:ko02000]
K16090	0.000517378	2.67146e-10	5.66121e-10	-2.11915	fiu; catecholate siderophore receptor	Transporters [BR:ko02000]
K00919	0.000518694	8.74851e-10	3.02048e-09	-3.45256	ispE; 4-diphosphocytidyl-2-C-methyl-D-erythritol kinase [EC:2.7.1.148]	Terpenoid backbone biosynthesis [PATH:ko00900]
K03308	0.000543041	7.78131e-10	2.52167e-09	-3.24068	TC.NSS; neurotransmitter:Na+ symporter, NSS family	Transport
K02275	0.000588848	1.09851e-09	3.64094e-10	3.01711	coxB, ctaC; cytochrome c oxidase subunit II [EC:1.9.3.1]	Oxidative phosphorylation [PATH:ko00190]
K01091	0.000640933	4.92138e-09	1.58113e-09	3.11256	gph; phosphoglycolate phosphatase [EC:3.1.3.18]	Glyoxylate and dicarboxylate metabolism [PATH:ko00630]
K03529	0.000772336	1.99338e-09	4.45092e-09	-2.23285	smc; chromosome segregation protein	Chromosome and associated proteins [BR:ko03036]
K01999	0.000825595	3.97412e-09	1.8031e-09	2.20405	livK; branched-chain amino acid transport system substrate-binding protein	ABC transporters [PATH:ko02010]|Quorum sensing [PATH:ko02024]|Transporters [BR:ko02000]
K06962	0.000870008	5.1869e-10	1.12376e-10	4.61567	K06962; uncharacterized protein	Function unknown
K00262	0.000908126	2.87211e-09	5.53579e-09	-1.92743	E1.4.1.4, gdhA; glutamate dehydrogenase (NADP+) [EC:1.4.1.4]	Nitrogen metabolism [PATH:ko00910]|Alanine, aspartate and glutamate metabolism [PATH:ko00250]|Arginine biosynthesis [PATH:ko00220]
K02671	0.000912926	3.88751e-10	4.01311e-11	9.68702	pilV; type IV pilus assembly protein PilV	Secretion system [BR:ko02044]|Bacterial motility proteins [BR:ko02035]
K02230	0.00098392	1.44739e-10	3.89406e-10	-2.6904	cobN; cobaltochelatase CobN [EC:6.6.1.2]	Porphyrin and chlorophyll metabolism [PATH:ko00860]
K16248	0.00106096	0	1.07313e-10	-	gutA, gutP; probable glucitol transport protein GutA	Transporters [BR:ko02000]
K01271	0.00108441	2.66619e-09	1.25591e-09	2.12291	pepQ; Xaa-Pro dipeptidase [EC:3.4.13.9]	Peptidases [BR:ko01002]
K00031	0.00113191	1.58284e-10	6.22013e-10	-3.92972	IDH1, IDH2, icd; isocitrate dehydrogenase [EC:1.1.1.42]	Citrate cycle (TCA cycle) [PATH:ko00020]|Carbon fixation pathways in prokaryotes [PATH:ko00720]|Glutathione metabolism [PATH:ko00480]|Peroxisome [PATH:ko04146]
K07214	0.00122805	6.26537e-10	2.48877e-10	2.51746	fes; enterochelin esterase and related enzymes	Others
K05367	0.00123158	3.97002e-11	1.80202e-10	-4.53907	pbpC; penicillin-binding protein 1C [EC:2.4.1.129]	Peptidoglycan biosynthesis [PATH:ko00550]|Glycosyltransferases [BR:ko01003]|Peptidoglycan biosynthesis and degradation proteins [BR:ko01011]
K14337	0.00128909	8.12737e-11	0	-	mptA; alpha-1,6-mannosyltransferase [EC:2.4.1.-]	Lipoarabinomannan (LAM) biosynthesis [PATH:ko00571]|Glycosyltransferases [BR:ko01003]
K16138	0.00132163	6.62636e-12	3.77389e-10	-56.9527	uidR; TetR/AcrR family transcriptional regulator, repressor for uid operon	Transcription factors [BR:ko03000]
K03088	0.00132739	5.11865e-09	6.90915e-09	-1.3498	rpoE; RNA polymerase sigma-70 factor, ECF subfamily	Transcription machinery [BR:ko03021]
K01667	0.00134115	6.0877e-10	3.12032e-09	-5.12561	tnaA; tryptophanase [EC:4.1.99.1]	Tryptophan metabolism [PATH:ko00380]
K00549	0.00136952	3.11069e-09	9.77403e-10	3.1826	metE; 5-methyltetrahydropteroyltriglutamate--homocysteine methyltransferase [EC:2.1.1.14]	Cysteine and methionine metabolism [PATH:ko00270]|Selenocompound metabolism [PATH:ko00450]
K01533	0.00138269	1.51975e-09	4.32877e-10	3.51082	NA	NA
K06027	0.00143818	2.73699e-11	2.11745e-10	-7.73642	NSF, SEC18; vesicle-fusing ATPase [EC:3.6.4.6]	Autophagy - yeast [PATH:ko04138]|Vasopressin-regulated water reabsorption [PATH:ko04962]|GABAergic synapse [PATH:ko04727]|Synaptic vesicle cycle [PATH:ko04721]|Membrane trafficking [BR:ko04131]
K10911	0.00149051	7.47195e-10	5.38278e-09	-7.20399	luxU; two-component system, phosphorelay protein LuxU	Two-component system [PATH:ko02020]|Quorum sensing [PATH:ko02024]|Biofilm formation - Vibrio cholerae [PATH:ko05111]|Two-component system [BR:ko02022]
K00101	0.00151382	3.53106e-11	2.76263e-10	-7.82379	lldD; L-lactate dehydrogenase (cytochrome) [EC:1.1.2.3]	Pyruvate metabolism [PATH:ko00620]
K15546	0.00152212	2.67719e-09	8.39455e-10	3.1892	boxR, bzdR; XRE family transcriptional regulator, aerobic/anaerobic benzoate catabolism transcriptional regulator	Transcription factors [BR:ko03000]
K15773	0.00164072	2.78617e-09	1.47836e-09	1.88463	hipB; HTH-type transcriptional regulator / antitoxin HipB	Transcription factors [BR:ko03000]|Prokaryotic defense system [BR:ko02048]
K05833	0.00166054	7.33109e-10	3.22724e-10	2.27163	ABC.X4.A; putative ABC transport system ATP-binding protein	Transporters [BR:ko02000]
K02810	0.00166157	1.0955e-09	2.96007e-10	3.70091	PTS-Scr-EIIC, scrA, sacP, sacX, ptsS; PTS system, sucrose-specific IIC component	Starch and sucrose metabolism [PATH:ko00500]|Phosphotransferase system (PTS) [PATH:ko02060]|Transporters [BR:ko02000]
K00248	0.00170392	4.49186e-09	1.32856e-08	-2.95771	ACADS, bcd; butyryl-CoA dehydrogenase [EC:1.3.8.1]	Butanoate metabolism [PATH:ko00650]|Fatty acid degradation [PATH:ko00071]|Valine, leucine and isoleucine degradation [PATH:ko00280]
K00362	0.00170698	9.59731e-10	3.01569e-10	3.18246	nirB; nitrite reductase (NADH) large subunit [EC:1.7.1.15]	Nitrogen metabolism [PATH:ko00910]
K16787	0.00174549	1.0524e-09	4.68894e-10	2.24444	ecfA2; energy-coupling factor transport system ATP-binding protein [EC:3.6.3.-]	ABC transporters [PATH:ko02010]|Transporters [BR:ko02000]
K02484	0.00174814	6.56847e-10	2.54848e-10	2.5774	K02484; two-component system, OmpR family, sensor kinase [EC:2.7.13.3]	Protein kinases [BR:ko01001]|Two-component system [BR:ko02022]
K00009	0.00180075	1.37934e-10	6.95444e-12	19.8339	mtlD; mannitol-1-phosphate 5-dehydrogenase [EC:1.1.1.17]	Fructose and mannose metabolism [PATH:ko00051]
K11626	0.00181774	6.13944e-10	1.30926e-09	-2.13254	glnT; putative sodium/glutamine symporter	Two-component system [PATH:ko02020]
K01738	0.00186655	4.957e-09	1.18272e-09	4.19117	cysK; cysteine synthase [EC:2.5.1.47]	Sulfur metabolism [PATH:ko00920]|Cysteine and methionine metabolism [PATH:ko00270]
K00366	0.00187772	4.0284e-10	3.55274e-11	11.3389	nirA; ferredoxin-nitrite reductase [EC:1.7.7.1]	Nitrogen metabolism [PATH:ko00910]
K03775	0.00203567	2.14762e-09	4.81053e-09	-2.23993	slyD; FKBP-type peptidyl-prolyl cis-trans isomerase SlyD [EC:5.2.1.8]	Chaperones and folding catalysts [BR:ko03110]
K01278	0.00208272	4.45956e-10	9.48636e-10	-2.1272	DPP4, CD26; dipeptidyl-peptidase 4 [EC:3.4.14.5]	Protein digestion and absorption [PATH:ko04974]|Peptidases [BR:ko01002]|Exosome [BR:ko04147]|CD molecules [BR:ko04090]
K13963	0.00224461	8.68094e-11	9.97879e-10	-11.4951	SERPINB; serpin B	Amoebiasis [PATH:ko05146]
K00162	0.00231304	1.65266e-09	5.45751e-10	3.02823	PDHB, pdhB; pyruvate dehydrogenase E1 component beta subunit [EC:1.2.4.1]	Glycolysis / Gluconeogenesis [PATH:ko00010]|Citrate cycle (TCA cycle) [PATH:ko00020]|Pyruvate metabolism [PATH:ko00620]|HIF-1 signaling pathway [PATH:ko04066]|Glucagon signaling pathway [PATH:ko04922]|Central carbon metabolism in cancer [PATH:ko05230]
K01153	0.00232332	3.1444e-09	1.35843e-09	2.31473	hsdR; type I restriction enzyme, R subunit [EC:3.1.21.3]	Prokaryotic defense system [BR:ko02048]
K03709	0.00235465	2.30493e-09	6.40459e-10	3.59887	troR; DtxR family transcriptional regulator, Mn-dependent transcriptional regulator	Transcription factors [BR:ko03000]
K00547	0.00241276	6.67401e-10	1.58823e-10	4.20216	mmuM, BHMT2; homocysteine S-methyltransferase [EC:2.1.1.10]	Cysteine and methionine metabolism [PATH:ko00270]
K02009	0.0024263	1.25775e-09	4.09635e-09	-3.2569	cbiN; cobalt/nickel transport protein	ABC transporters [PATH:ko02010]|Transporters [BR:ko02000]
K10039	0.00243037	1.62805e-10	1.09878e-11	14.8169	peb1A, glnH; aspartate/glutamate/glutamine transport system substrate-binding protein	ABC transporters [PATH:ko02010]|Transporters [BR:ko02000]
K03708	0.00243613	1.10105e-09	2.7445e-10	4.01182	ctsR; transcriptional regulator of stress and heat shock response	Transcription factors [BR:ko03000]
K12286	0.00243733	3.96373e-10	4.02209e-11	9.85491	mshP; MSHA biogenesis protein MshP	Secretion system [BR:ko02044]
K06139	0.00250627	6.97226e-11	4.7176e-10	-6.76624	pqqE; PqqA peptide cyclase [EC:1.21.98.4]	Enzymes with EC numbers
K16509	0.00254349	8.74688e-09	3.91151e-09	2.23619	spxA; regulatory protein spx	Transcription
K03549	0.00257902	1.02956e-10	1.81496e-11	5.67265	kup; KUP system potassium uptake protein	Transporters [BR:ko02000]
K16783	0.00259825	4.34762e-10	1.53878e-10	2.82537	bioN; biotin transport system permease protein	ABC transporters [PATH:ko02010]|Transporters [BR:ko02000]
K01739	0.00260476	5.34148e-10	1.49718e-10	3.56768	metB; cystathionine gamma-synthase [EC:2.5.1.48]	Sulfur metabolism [PATH:ko00920]|Cysteine and methionine metabolism [PATH:ko00270]|Selenocompound metabolism [PATH:ko00450]
K01157	0.00271721	5.96795e-11	2.07919e-10	-3.48392	NA	NA
K06424	0.00281075	4.07558e-13	7.88675e-11	-193.512	sspG; small acid-soluble spore protein G (minor)	Cell growth
K01998	0.00287901	2.44974e-09	9.76756e-10	2.50804	livM; branched-chain amino acid transport system permease protein	ABC transporters [PATH:ko02010]|Quorum sensing [PATH:ko02024]|Transporters [BR:ko02000]
K02804	0.0029952	3.77737e-10	1.43877e-09	-3.80891	PTS-Nag-EIIC, nagE; PTS system, N-acetylglucosamine-specific IIC component	Amino sugar and nucleotide sugar metabolism [PATH:ko00520]|Phosphotransferase system (PTS) [PATH:ko02060]|Transporters [BR:ko02000]
K06298	0.00308801	8.55311e-10	3.02617e-10	2.82638	gerM; germination protein M	Cell growth
K01712	0.00314675	1.43265e-09	3.55977e-09	-2.48475	hutU, UROC1; urocanate hydratase [EC:4.2.1.49]	Histidine metabolism [PATH:ko00340]
K09859	0.00315576	1.22051e-11	1.48081e-10	-12.1327	K09859; uncharacterized protein	Function unknown
K07707	0.00319864	2.47027e-10	1.91807e-11	12.8789	agrA, blpR, fsrA; two-component system, LytTR family, response regulator AgrA	Two-component system [PATH:ko02020]|Quorum sensing [PATH:ko02024]|Two-component system [BR:ko02022]
K05919	0.00335686	1.18511e-08	3.95234e-09	2.9985	dfx; superoxide reductase [EC:1.15.1.2]	Enzymes with EC numbers
K16960	0.00347263	5.53792e-10	1.32853e-10	4.16846	tcyN; L-cystine transport system ATP-binding protein [EC:7.4.2.1]	ABC transporters [PATH:ko02010]|Transporters [BR:ko02000]
K06215	0.00357763	1.44973e-09	2.33411e-09	-1.61003	pdxS, pdx1; pyridoxal 5'-phosphate synthase pdxS subunit [EC:4.3.3.6]	Vitamin B6 metabolism [PATH:ko00750]
K14196	0.00377532	7.13723e-10	1.35194e-10	5.27926	spa; immunoglobulin G-binding protein A	Staphylococcus aureus infection [PATH:ko05150]
K01740	0.00389601	1.56537e-09	5.33333e-10	2.93507	metY; O-acetylhomoserine (thiol)-lyase [EC:2.5.1.49]	Cysteine and methionine metabolism [PATH:ko00270]
K01993	0.0039572	2.6656e-10	4.81605e-10	-1.80674	ABC-2.TX; HlyD family secretion protein	Structural proteins
K00104	0.00398374	2.7518e-10	1.10411e-09	-4.01232	glcD; glycolate oxidase [EC:1.1.3.15]	Glyoxylate and dicarboxylate metabolism [PATH:ko00630]
K08352	0.00401181	1.79435e-10	1.08229e-09	-6.03164	phsA, psrA; thiosulfate reductase / polysulfide reductase chain A [EC:1.8.5.5]	Sulfur metabolism [PATH:ko00920]|Transporters [BR:ko02000]
K02032	0.00406552	9.10579e-09	2.0073e-08	-2.20442	ABC.PE.A1; peptide/nickel transport system ATP-binding protein	Quorum sensing [PATH:ko02024]|Transporters [BR:ko02000]
K02422	0.0041928	1.66989e-09	1.3138e-10	12.7104	fliS; flagellar protein FliS	Flagellar assembly [PATH:ko02040]|Bacterial motility proteins [BR:ko02035]
K04488	0.00421249	2.29812e-09	7.39216e-10	3.10887	iscU, nifU; nitrogen fixation protein NifU and related proteins	Energy metabolism
K04087	0.00422367	2.13535e-09	5.95358e-09	-2.78811	hflC; membrane protease subunit HflC [EC:3.4.-.-]	Enzymes with EC numbers
K01491	0.00426347	1.34578e-09	1.784e-09	-1.32563	folD; methylenetetrahydrofolate dehydrogenase (NADP+) / methenyltetrahydrofolate cyclohydrolase [EC:1.5.1.5 3.5.4.9]	Carbon fixation pathways in prokaryotes [PATH:ko00720]|One carbon pool by folate [PATH:ko00670]
K01034	0.00434237	1.62012e-09	6.06338e-09	-3.74255	atoD; acetate CoA/acetoacetate CoA-transferase alpha subunit [EC:2.8.3.8 2.8.3.9]	Propanoate metabolism [PATH:ko00640]|Butanoate metabolism [PATH:ko00650]|Lysine degradation [PATH:ko00310]|Aminobenzoate degradation [PATH:ko00627]|Two-component system [PATH:ko02020]
K16150	0.00441373	6.69518e-10	1.20435e-09	-1.79883	K16150; glycogen synthase [EC:2.4.1.11]	Starch and sucrose metabolism [PATH:ko00500]|Glycosyltransferases [BR:ko01003]
K01668	0.00443967	2.87341e-09	1.0664e-08	-3.71126	E4.1.99.2; tyrosine phenol-lyase [EC:4.1.99.2]	Tyrosine metabolism [PATH:ko00350]
K07586	0.00444745	1.88643e-09	5.71224e-10	3.30244	ygaC; uncharacterized protein	Function unknown
K00294	0.00450742	5.12997e-11	4.24626e-10	-8.27735	E1.2.1.88; 1-pyrroline-5-carboxylate dehydrogenase [EC:1.2.1.88]	Alanine, aspartate and glutamate metabolism [PATH:ko00250]|Arginine and proline metabolism [PATH:ko00330]
K02205	0.00452977	2.07583e-13	9.78324e-11	-471.292	rocE, rocC; arginine/ornithine permease	Transporters [BR:ko02000]
K03832	0.00457653	8.54476e-09	1.3375e-08	-1.56529	tonB; periplasmic protein TonB	Transporters [BR:ko02000]
K11645	0.00473141	4.01757e-10	1.52019e-09	-3.78386	fbaB; fructose-bisphosphate aldolase, class I [EC:4.1.2.13]	Glycolysis / Gluconeogenesis [PATH:ko00010]|Pentose phosphate pathway [PATH:ko00030]|Fructose and mannose metabolism [PATH:ko00051]|Carbon fixation in photosynthetic organisms [PATH:ko00710]|Methane metabolism [PATH:ko00680]
K01720	0.00480323	8.36622e-11	0	-	prpD; 2-methylcitrate dehydratase [EC:4.2.1.79]	Propanoate metabolism [PATH:ko00640]
K00016	0.00491561	3.49186e-09	8.26504e-10	4.22485	LDH, ldh; L-lactate dehydrogenase [EC:1.1.1.27]	Glycolysis / Gluconeogenesis [PATH:ko00010]|Pyruvate metabolism [PATH:ko00620]|Propanoate metabolism [PATH:ko00640]|Cysteine and methionine metabolism [PATH:ko00270]|Glucagon signaling pathway [PATH:ko04922]|Exosome [BR:ko04147]
K12790	0.00521403	2.86237e-12	1.13946e-10	-39.8084	eae; intimin	Pathogenic Escherichia coli infection [PATH:ko05130]
K16089	0.00536469	2.44027e-09	4.10837e-09	-1.68357	TC.FEV.OM2, cirA, cfrA, hmuR; outer membrane receptor for ferrienterochelin and colicins	Transporters [BR:ko02000]
K11688	0.00538477	6.42215e-10	2.48407e-09	-3.86797	dctP; C4-dicarboxylate-binding protein DctP	Two-component system [PATH:ko02020]|Transporters [BR:ko02000]
K11622	0.00549622	2.49695e-09	1.1046e-09	2.2605	liaF; lia operon protein LiaF	Two-component system [PATH:ko02020]
K01425	0.00591222	1.60607e-10	5.93164e-10	-3.69326	glsA, GLS; glutaminase [EC:3.5.1.2]	Alanine, aspartate and glutamate metabolism [PATH:ko00250]|Arginine biosynthesis [PATH:ko00220]|D-Glutamine and D-glutamate metabolism [PATH:ko00471]|Proximal tubule bicarbonate reclamation [PATH:ko04964]|Glutamatergic synapse [PATH:ko04724]|GABAergic synapse [PATH:ko04727]|Central carbon metabolism in cancer [PATH:ko05230]|MicroRNAs in cancer [PATH:ko05206]
K08086	0.00593066	6.15769e-11	2.54935e-10	-4.14011	fimV; pilus assembly protein FimV	Cell motility
K03703	0.00595542	1.5785e-09	6.54092e-10	2.41327	uvrC; excinuclease ABC subunit C	Nucleotide excision repair [PATH:ko03420]|DNA repair and recombination proteins [BR:ko03400]
K06204	0.00608685	1.64674e-09	2.73104e-09	-1.65845	dksA; DnaK suppressor protein	Biofilm formation - Escherichia coli [PATH:ko02026]|Transcription factors [BR:ko03000]|Transcription machinery [BR:ko03021]|Ribosome biogenesis [BR:ko03009]
K00297	0.00610135	9.93917e-10	5.08125e-10	1.95605	metF, MTHFR; methylenetetrahydrofolate reductase (NADPH) [EC:1.5.1.20]	Carbon fixation pathways in prokaryotes [PATH:ko00720]|One carbon pool by folate [PATH:ko00670]|Antifolate resistance [PATH:ko01523]
K16199	0.00611975	7.14437e-10	1.92159e-10	3.71795	dppE; dipeptide transport system substrate-binding protein	ABC transporters [PATH:ko02010]|Transporters [BR:ko02000]
K00782	0.00628587	5.06377e-09	2.42909e-09	2.08464	lldG; L-lactate dehydrogenase complex protein LldG	Carbohydrate metabolism
K00138	0.00653859	1.17667e-09	2.36485e-09	-2.00978	aldB; aldehyde dehydrogenase [EC:1.2.1.-]	Glycolysis / Gluconeogenesis [PATH:ko00010]|Pyruvate metabolism [PATH:ko00620]
K09825	0.00657512	9.58784e-09	5.04234e-09	1.90147	perR; Fur family transcriptional regulator, peroxide stress response regulator	Transcription factors [BR:ko03000]
K04564	0.00667684	6.23127e-09	3.05692e-09	2.03841	SOD2; superoxide dismutase, Fe-Mn family [EC:1.15.1.1]	MAPK signaling pathway - fly [PATH:ko04013]|FoxO signaling pathway [PATH:ko04068]|Peroxisome [PATH:ko04146]|Longevity regulating pathway [PATH:ko04211]|Longevity regulating pathway - worm [PATH:ko04212]|Longevity regulating pathway - multiple species [PATH:ko04213]|Huntington disease [PATH:ko05016]
K09015	0.00675173	2.74679e-09	1.02874e-09	2.67005	sufD; Fe-S cluster assembly protein SufD	General function prediction only
K00228	0.00680293	3.935e-12	5.56385e-11	-14.1394	CPOX, hemF; coproporphyrinogen III oxidase [EC:1.3.3.3]	Porphyrin and chlorophyll metabolism [PATH:ko00860]
K16650	0.00686592	8.12901e-11	2.49584e-11	3.25702	glft2; galactofuranosylgalactofuranosylrhamnosyl-N-acetylglucosaminyl-diphospho-decaprenol beta-1,5/1,6-galactofuranosyltransferase [EC:2.4.1.288]	Arabinogalactan biosynthesis - Mycobacterium [PATH:ko00572]|Glycosyltransferases [BR:ko01003]
K03075	0.0069002	6.11048e-09	3.88819e-09	1.57155	secG; preprotein translocase subunit SecG	Protein export [PATH:ko03060]|Bacterial secretion system [PATH:ko03070]|Quorum sensing [PATH:ko02024]|Secretion system [BR:ko02044]
K03307	0.00694435	4.39473e-09	1.58181e-09	2.77829	TC.SSS; solute:Na+ symporter, SSS family	Transport
K02015	0.00700749	2.4254e-09	4.43685e-09	-1.82932	ABC.FEV.P; iron complex transport system permease protein	ABC transporters [PATH:ko02010]|Transporters [BR:ko02000]
K06975	0.00703949	6.96658e-10	1.49174e-09	-2.14128	K06975; uncharacterized protein	Function unknown
K14192	0.00706571	1.19311e-09	2.61641e-10	4.5601	clfB; clumping factor B	Staphylococcus aureus infection [PATH:ko05150]
K02859	0.00726925	1.99742e-10	2.38237e-11	8.38417	ribT; riboflavin biosynthesis RibT protein	Cofactor metabolism
K01822	0.0073396	9.76131e-12	3.12138e-10	-31.977	E5.3.3.1; steroid Delta-isomerase [EC:5.3.3.1]	Steroid hormone biosynthesis [PATH:ko00140]|Steroid degradation [PATH:ko00984]
K02781	0.00736577	5.58056e-10	9.50165e-11	5.87325	PTS-Gut-EIIA, srlB; PTS system, glucitol/sorbitol-specific IIA component [EC:2.7.1.198]	Fructose and mannose metabolism [PATH:ko00051]|Phosphotransferase system (PTS) [PATH:ko02060]|Transporters [BR:ko02000]
K16924	0.00755746	2.87519e-10	4.95337e-11	5.80452	mtsT; energy-coupling factor transport system substrate-specific component	Transporters [BR:ko02000]
K09139	0.00757404	7.45399e-11	0	-	K09139; uncharacterized protein	Function unknown
K01821	0.0076002	8.68265e-09	3.28775e-09	2.64091	praC, xylH; 4-oxalocrotonate tautomerase [EC:5.3.2.6]	Benzoate degradation [PATH:ko00362]|Xylene degradation [PATH:ko00622]|Dioxin degradation [PATH:ko00621]
K02171	0.00771802	7.75621e-10	1.48088e-10	5.23756	blaI; BlaI family transcriptional regulator, penicillinase repressor	beta-Lactam resistance [PATH:ko01501]|Transcription factors [BR:ko03000]|Antimicrobial resistance genes [BR:ko01504]
K01220	0.00771984	5.07251e-10	3.89441e-11	13.0251	E3.2.1.85, lacG; 6-phospho-beta-galactosidase [EC:3.2.1.85]	Galactose metabolism [PATH:ko00052]
K01104	0.00775621	2.73019e-09	1.49364e-09	1.82788	E3.1.3.48; protein-tyrosine phosphatase [EC:3.1.3.48]	Enzymes with EC numbers
K06131	0.00782368	6.92378e-10	3.56584e-10	1.9417	clsA_B; cardiolipin synthase A/B [EC:2.7.8.-]	Glycerophospholipid metabolism [PATH:ko00564]
K07590	0.00793632	3.04383e-09	1.29173e-09	2.35641	RP-L7A, rplGB; large subunit ribosomal protein L7A	Ribosome [PATH:ko03010]|Ribosome [BR:ko03011]
K00166	0.00799222	7.2752e-10	8.91519e-11	8.16045	BCKDHA, bkdA1; 2-oxoisovalerate dehydrogenase E1 component alpha subunit [EC:1.2.4.4]	Propanoate metabolism [PATH:ko00640]|Valine, leucine and isoleucine degradation [PATH:ko00280]
K01270	0.00805951	2.5602e-09	3.82193e-09	-1.49282	pepD; dipeptidase D [EC:3.4.13.-]	Glutathione metabolism [PATH:ko00480]|Peptidases [BR:ko01002]
K04334	0.00822357	1.87778e-10	1.79926e-11	10.4364	csgA; major curlin subunit	Biofilm formation - Escherichia coli [PATH:ko02026]|Secretion system [BR:ko02044]
K01356	0.00822765	6.08913e-10	2.99325e-10	2.03429	lexA; repressor LexA [EC:3.4.21.88]	Peptidases [BR:ko01002]|DNA repair and recombination proteins [BR:ko03400]
K11936	0.00824838	7.91144e-10	3.9631e-10	1.99628	pgaC, icaA; poly-beta-1,6-N-acetyl-D-glucosamine synthase [EC:2.4.1.-]	Biofilm formation - Escherichia coli [PATH:ko02026]|Glycosyltransferases [BR:ko01003]|Transporters [BR:ko02000]
K01745	0.00837441	1.59257e-09	3.47827e-09	-2.18406	hutH, HAL; histidine ammonia-lyase [EC:4.3.1.3]	Histidine metabolism [PATH:ko00340]
K09882	0.00839619	2.5178e-10	5.83893e-10	-2.31906	cobS; cobaltochelatase CobS [EC:6.6.1.2]	Porphyrin and chlorophyll metabolism [PATH:ko00860]
K10120	0.00849901	3.74167e-10	1.24714e-10	3.0002	K10120, msmE; fructooligosaccharide transport system substrate-binding protein	Transporters [BR:ko02000]
K02589	0.00851845	1.31404e-10	2.18083e-12	60.2541	nifHD1, nifI1; nitrogen regulatory protein PII 1	Transcription
K02919	0.00862807	6.91033e-08	3.85484e-08	1.79264	RP-L36, MRPL36, rpmJ; large subunit ribosomal protein L36	Ribosome [PATH:ko03010]|Ribosome [BR:ko03011]
K05794	0.00874777	4.85129e-10	1.96085e-10	2.47407	terC; tellurite resistance protein TerC	Others
K01678	0.00882649	3.31689e-09	1.18252e-09	2.80493	E4.2.1.2AB, fumB; fumarate hydratase subunit beta [EC:4.2.1.2]	Citrate cycle (TCA cycle) [PATH:ko00020]|Pyruvate metabolism [PATH:ko00620]|Carbon fixation pathways in prokaryotes [PATH:ko00720]
K07084	0.00904152	4.15017e-10	9.61112e-10	-2.31584	yuiF; putative amino acid transporter	Transporters [BR:ko02000]
K13799	0.00915686	1.10433e-09	3.36419e-10	3.28262	panC-cmk; pantoate ligase / CMP/dCMP kinase [EC:6.3.2.1 2.7.4.25]	Pyrimidine metabolism [PATH:ko00240]|beta-Alanine metabolism [PATH:ko00410]|Pantothenate and CoA biosynthesis [PATH:ko00770]
K01322	0.00947094	2.57758e-10	6.11014e-10	-2.37049	PREP; prolyl oligopeptidase [EC:3.4.21.26]	Renin-angiotensin system [PATH:ko04614]|Peptidases [BR:ko01002]
K00526	0.00948334	2.18e-09	1.2655e-09	1.72264	E1.17.4.1B, nrdB, nrdF; ribonucleoside-diphosphate reductase beta chain [EC:1.17.4.1]	Purine metabolism [PATH:ko00230]|Pyrimidine metabolism [PATH:ko00240]|DNA repair and recombination proteins [BR:ko03400]
K15125	0.00958859	6.16074e-10	2.50107e-10	2.46325	fhaB; filamentous hemagglutinin	Pertussis [PATH:ko05133]|Glycosaminoglycan binding proteins [BR:ko00536]
K08600	0.00960429	1.27291e-09	3.41723e-10	3.72498	srtB; sortase B [EC:3.4.22.71]	Peptidases [BR:ko01002]|Peptidoglycan biosynthesis and degradation proteins [BR:ko01011]
K14953	0.00971684	2.50908e-09	9.91842e-10	2.52972	lpqH; ipoprotein LpqH	Tuberculosis [PATH:ko05152]
K01159	0.00978858	4.64451e-10	7.22081e-10	-1.5547	ruvC; crossover junction endodeoxyribonuclease RuvC [EC:3.1.22.4]	Homologous recombination [PATH:ko03440]|DNA repair and recombination proteins [BR:ko03400]
K16087	0.00989473	9.00899e-10	1.71003e-09	-1.89813	TC.FEV.OM3, tbpA, hemR, lbpA, hpuB, bhuR, hugA, hmbR; hemoglobin/transferrin/lactoferrin receptor protein	Transporters [BR:ko02000]
K05524	0.0101862	8.84797e-09	2.54523e-09	3.47629	fdxA; ferredoxin	Energy metabolism
K07743	0.0102569	3.35288e-10	1.3085e-12	256.238	K07743; transcriptional regulator	Transcription
K07776	0.0102626	1.10275e-09	4.86978e-10	2.26447	regX3; two-component system, OmpR family, response regulator RegX3	Two-component system [PATH:ko02020]|Two-component system [BR:ko02022]
K15778	0.0105357	5.84881e-11	2.2047e-10	-3.76949	pmm-pgm; phosphomannomutase / phosphoglucomutase [EC:5.4.2.8 5.4.2.2]	Glycolysis / Gluconeogenesis [PATH:ko00010]|Pentose phosphate pathway [PATH:ko00030]|Fructose and mannose metabolism [PATH:ko00051]|Galactose metabolism [PATH:ko00052]|Starch and sucrose metabolism [PATH:ko00500]|Amino sugar and nucleotide sugar metabolism [PATH:ko00520]|Purine metabolism [PATH:ko00230]|Streptomycin biosynthesis [PATH:ko00521]
K04653	0.0106658	8.51228e-10	2.06753e-10	4.11712	hypC; hydrogenase expression/formation protein HypC	Protein processing
K05339	0.0107138	2.34578e-10	5.82343e-10	-2.48252	lrgB; holin-like protein LrgB	Two-component system [PATH:ko02020]
K18301	0.0109302	2.18736e-10	5.28691e-11	4.13731	mexL; TetR/AcrR family transcriptional regulator, mexJK operon transcriptional repressor	Transcription factors [BR:ko03000]|Antimicrobial resistance genes [BR:ko01504]
K04115	0.0109979	1.18672e-10	2.98497e-11	3.97565	bcrD, badG; benzoyl-CoA reductase subunit D [EC:1.3.7.8]	Benzoate degradation [PATH:ko00362]
K02004	0.0110516	6.07044e-09	9.37681e-09	-1.54467	ABC.CD.P; putative ABC transport system permease protein	Transporters [BR:ko02000]
K15876	0.0110697	3.69425e-10	1.23316e-09	-3.33804	nrfH; cytochrome c nitrite reductase small subunit	Nitrogen metabolism [PATH:ko00910]
K13593	0.011153	1.15842e-10	3.94563e-10	-3.40604	tipF; cyclic-di-GMP phosphodiesterase, flagellum assembly factor TipF	Cell cycle - Caulobacter [PATH:ko04112]
K00903	0.0111989	3.95791e-11	0	-	epsB; protein-tyrosine kinase [EC:2.7.10.2]	Protein kinases [BR:ko01001]
K00053	0.0112017	2.96999e-09	1.36075e-09	2.18261	ilvC; ketol-acid reductoisomerase [EC:1.1.1.86]	Valine, leucine and isoleucine biosynthesis [PATH:ko00290]|Pantothenate and CoA biosynthesis [PATH:ko00770]
K12516	0.0112322	5.30462e-10	1.80598e-09	-3.40455	bigA; putative surface-exposed virulence protein	Transporters [BR:ko02000]|Secretion system [BR:ko02044]
K00130	0.0112897	2.06024e-09	7.4513e-10	2.76494	betB, gbsA; betaine-aldehyde dehydrogenase [EC:1.2.1.8]	Glycine, serine and threonine metabolism [PATH:ko00260]
K02557	0.0114997	5.36652e-09	1.4612e-08	-2.72281	motB; chemotaxis protein MotB	Bacterial chemotaxis [PATH:ko02030]|Flagellar assembly [PATH:ko02040]|Transporters [BR:ko02000]|Bacterial motility proteins [BR:ko02035]
K04041	0.0115604	3.42191e-10	6.49942e-10	-1.89936	fbp3; fructose-1,6-bisphosphatase III [EC:3.1.3.11]	Glycolysis / Gluconeogenesis [PATH:ko00010]|Pentose phosphate pathway [PATH:ko00030]|Fructose and mannose metabolism [PATH:ko00051]|Carbon fixation in photosynthetic organisms [PATH:ko00710]|Methane metabolism [PATH:ko00680]
K00074	0.0117374	1.3575e-09	3.09282e-09	-2.27832	paaH, hbd, fadB, mmgB; 3-hydroxybutyryl-CoA dehydrogenase [EC:1.1.1.157]	Butanoate metabolism [PATH:ko00650]|Phenylalanine metabolism [PATH:ko00360]|Benzoate degradation [PATH:ko00362]
K01819	0.0117666	4.76762e-09	1.08519e-09	4.39335	E5.3.1.26, lacA, lacB; galactose-6-phosphate isomerase [EC:5.3.1.26]	Galactose metabolism [PATH:ko00052]
K07405	0.0119129	3.42793e-10	6.82449e-10	-1.99085	E3.2.1.1A; alpha-amylase [EC:3.2.1.1]	Starch and sucrose metabolism [PATH:ko00500]
K07571	0.0120169	1.04121e-09	4.352e-10	2.39249	K07571; S1 RNA binding domain protein	Translation
K07711	0.0120291	3.71977e-10	9.75533e-11	3.81306	glrK, qseE; two-component system, NtrC family, sensor histidine kinase GlrK [EC:2.7.13.3]	Two-component system [PATH:ko02020]|Quorum sensing [PATH:ko02024]|Protein kinases [BR:ko01001]|Two-component system [BR:ko02022]
K03749	0.0120643	2.13129e-09	3.18628e-09	-1.495	dedD; DedD protein	General function prediction only
K06890	0.0121266	3.0073e-09	1.71777e-09	1.7507	K06890; uncharacterized protein	Function unknown
K17320	0.0121386	7.94648e-10	1.23253e-10	6.44732	lplC; putative aldouronate transport system permease protein	ABC transporters [PATH:ko02010]|Transporters [BR:ko02000]
K03624	0.0122661	4.1938e-09	2.54462e-09	1.6481	greA; transcription elongation factor GreA	Transcription machinery [BR:ko03021]
K05341	0.0123338	2.44026e-11	8.95308e-11	-3.6689	E2.4.1.4; amylosucrase [EC:2.4.1.4]	Starch and sucrose metabolism [PATH:ko00500]
K02909	0.0123884	2.53669e-08	1.36606e-08	1.85694	RP-L31, rpmE; large subunit ribosomal protein L31	Ribosome [PATH:ko03010]|Ribosome [BR:ko03011]
K04773	0.0124251	5.85098e-10	9.60918e-10	-1.64232	sppA; protease IV [EC:3.4.21.-]	Peptidases [BR:ko01002]
K07043	0.0124407	2.81298e-10	9.70559e-11	2.89831	K07043; uncharacterized protein	Function unknown
K05793	0.0125729	3.21765e-10	1.30102e-09	-4.0434	terB; tellurite resistance protein TerB	Others
K15328	0.0126612	3.53979e-10	3.52686e-11	10.0367	pksD; bacillaene synthase trans-acting acyltransferase	Polyketide biosynthesis proteins [BR:ko01008]
K07120	0.012924	1.38551e-10	1.7782e-11	7.79164	K07120; uncharacterized protein	Function unknown
K03203	0.0129391	1.15143e-10	4.05935e-10	-3.52548	virB8, lvhB8; type IV secretion system protein VirB8	Bacterial secretion system [PATH:ko03070]|Secretion system [BR:ko02044]
K02968	0.0131261	2.87445e-08	1.41592e-08	2.03009	RP-S20, rpsT; small subunit ribosomal protein S20	Ribosome [PATH:ko03010]|Ribosome [BR:ko03011]
K01733	0.0132476	7.86943e-10	4.23351e-10	1.85884	thrC; threonine synthase [EC:4.2.3.1]	Glycine, serine and threonine metabolism [PATH:ko00260]|Vitamin B6 metabolism [PATH:ko00750]
K11717	0.0132613	1.89512e-09	8.51716e-10	2.22506	sufS; cysteine desulfurase / selenocysteine lyase [EC:2.8.1.7 4.4.1.16]	Selenocompound metabolism [PATH:ko00450]
K01318	0.0133638	1.60147e-10	4.83042e-10	-3.01624	sspA; glutamyl endopeptidase [EC:3.4.21.19]	Quorum sensing [PATH:ko02024]|Peptidases [BR:ko01002]
K06382	0.013573	1.14398e-09	5.04255e-10	2.26866	spoIIE; stage II sporulation protein E [EC:3.1.3.16]	Enzymes with EC numbers
K03797	0.0137693	1.52931e-09	2.04144e-09	-1.33488	E3.4.21.102, prc, ctpA; carboxyl-terminal processing protease [EC:3.4.21.102]	Peptidases [BR:ko01002]
K02058	0.0139105	1.0315e-10	3.23868e-10	-3.13979	ABC.SS.S; simple sugar transport system substrate-binding protein	Transporters [BR:ko02000]
K11815	0.014092	2.13496e-10	2.95624e-12	72.2188	ebrB; multidrug resistance protein EbrB	Transporters [BR:ko02000]
K00348	0.0141286	7.95749e-10	1.30919e-09	-1.64523	nqrC; Na+-transporting NADH:ubiquinone oxidoreductase subunit C [EC:7.2.1.1]	Enzymes with EC numbers
K00681	0.0141942	7.84511e-11	3.65572e-10	-4.65986	ggt; gamma-glutamyltranspeptidase / glutathione hydrolase [EC:2.3.2.2 3.4.19.13]	Taurine and hypotaurine metabolism [PATH:ko00430]|Cyanoamino acid metabolism [PATH:ko00460]|Glutathione metabolism [PATH:ko00480]|Peptidases [BR:ko01002]
K10540	0.014345	2.80184e-09	5.04608e-09	-1.80099	mglB; methyl-galactoside transport system substrate-binding protein	ABC transporters [PATH:ko02010]|Bacterial chemotaxis [PATH:ko02030]|Transporters [BR:ko02000]
K04042	0.0143612	1.21239e-09	1.59615e-09	-1.31653	glmU; bifunctional UDP-N-acetylglucosamine pyrophosphorylase / Glucosamine-1-phosphate N-acetyltransferase [EC:2.7.7.23 2.3.1.157]	Amino sugar and nucleotide sugar metabolism [PATH:ko00520]
K02970	0.0144787	2.75883e-08	1.13997e-08	2.42009	RP-S21, MRPS21, rpsU; small subunit ribosomal protein S21	Ribosome [PATH:ko03010]|Ribosome [BR:ko03011]
K03616	0.0145163	9.20213e-10	2.25199e-09	-2.44725	rnfB; Na+-translocating ferredoxin:NAD+ oxidoreductase subunit B [EC:7.2.1.2]	Enzymes with EC numbers
K00459	0.0145168	4.37082e-10	9.26653e-10	-2.12009	ncd2, npd; nitronate monooxygenase [EC:1.13.12.16]	Nitrogen metabolism [PATH:ko00910]
K07009	0.0145536	4.21149e-10	8.70755e-11	4.8366	K07009; uncharacterized protein	Function unknown
K00558	0.014742	4.58533e-09	1.73488e-09	2.64301	DNMT1, dcm; DNA (cytosine-5)-methyltransferase 1 [EC:2.1.1.37]	Cysteine and methionine metabolism [PATH:ko00270]|MicroRNAs in cancer [PATH:ko05206]|DNA replication proteins [BR:ko03032]|Chromosome and associated proteins [BR:ko03036]|Prokaryotic defense system [BR:ko02048]
K10917	0.0147981	6.90986e-10	1.6939e-10	4.07926	aphA; PadR family transcriptional regulator, regulatory protein AphA	Quorum sensing [PATH:ko02024]|Biofilm formation - Vibrio cholerae [PATH:ko05111]|Transcription factors [BR:ko03000]
K14205	0.0149291	3.83482e-10	1.29849e-10	2.95329	mprF, fmtC; phosphatidylglycerol lysyltransferase [EC:2.3.2.3]	Two-component system [PATH:ko02020]|Staphylococcus aureus infection [PATH:ko05150]|Cationic antimicrobial peptide (CAMP) resistance [PATH:ko01503]|Antimicrobial resistance genes [BR:ko01504]
K06001	0.0150254	8.65552e-11	1.91646e-10	-2.21415	trpB; tryptophan synthase beta chain [EC:4.2.1.20]	Glycine, serine and threonine metabolism [PATH:ko00260]|Phenylalanine, tyrosine and tryptophan biosynthesis [PATH:ko00400]
K07566	0.0151645	1.07261e-09	1.45729e-09	-1.35864	tsaC, rimN, SUA5; L-threonylcarbamoyladenylate synthase [EC:2.7.7.87]	Ribosome biogenesis [BR:ko03009]|Transfer RNA biogenesis [BR:ko03016]
K09121	0.0152434	2.00912e-10	2.53327e-11	7.93091	larC; pyridinium-3,5-bisthiocarboxylic acid mononucleotide nickel chelatase [EC:4.99.1.12]	Enzymes with EC numbers
K18322	0.0152859	2.71665e-10	7.15621e-11	3.79621	smeB; multidrug efflux pump	Two-component system [PATH:ko02020]|Transporters [BR:ko02000]
K04835	0.0153235	1.02769e-10	4.11535e-10	-4.00448	mal; methylaspartate ammonia-lyase [EC:4.3.1.2]	Glyoxylate and dicarboxylate metabolism [PATH:ko00630]|C5-Branched dibasic acid metabolism [PATH:ko00660]
K08094	0.0155703	8.99164e-11	7.1212e-10	-7.9198	hxlB; 6-phospho-3-hexuloisomerase [EC:5.3.1.27]	Pentose phosphate pathway [PATH:ko00030]|Methane metabolism [PATH:ko00680]
K14393	0.0156033	5.6672e-11	1.45389e-13	389.797	actP; cation/acetate symporter	Transporters [BR:ko02000]
K02082	0.0157342	3.37404e-10	3.45315e-10	-1.02345	agaS; tagatose-6-phosphate ketose/aldose isomerase [EC:5.-.-.-]	Enzymes with EC numbers
K14956	0.0157977	6.07632e-09	1.59429e-09	3.81129	esxA, esat6; 6 kDa early secretory antigenic target	Tuberculosis [PATH:ko05152]
K01262	0.015836	1.84166e-09	2.8578e-09	-1.55175	pepP; Xaa-Pro aminopeptidase [EC:3.4.11.9]	Peptidases [BR:ko01002]
K03799	0.0159837	1.47231e-09	7.80989e-10	1.88518	htpX; heat shock protein HtpX [EC:3.4.24.-]	Peptidases [BR:ko01002]
K03285	0.0160739	2.23104e-09	1.96024e-09	1.13814	TC.GBP; general bacterial porin, GBP family	Transport
K06186	0.0161332	1.04508e-09	4.02805e-09	-3.85429	bamE, smpA; outer membrane protein assembly factor BamE	Transporters [BR:ko02000]
K02550	0.0162853	5.106e-10	7.3576e-11	6.93976	glcA; glycolate permease	Transporters [BR:ko02000]
K13444	0.0166318	9.28157e-10	1.85365e-09	-1.99714	SUMF1, FGE; formylglycine-generating enzyme [EC:1.8.3.7]	Lysosome [PATH:ko04142]
K04096	0.016777	2.74264e-10	6.9999e-10	-2.55225	smf; DNA processing protein	Replication and repair|Unclassified viral proteins
K01897	0.0173011	1.45813e-09	2.19563e-09	-1.50579	ACSL, fadD; long-chain acyl-CoA synthetase [EC:6.2.1.3]	Fatty acid biosynthesis [PATH:ko00061]|Fatty acid degradation [PATH:ko00071]|Peroxisome [PATH:ko04146]|Ferroptosis [PATH:ko04216]|Quorum sensing [PATH:ko02024]|Adipocytokine signaling pathway [PATH:ko04920]|PPAR signaling pathway [PATH:ko03320]|Thermogenesis [PATH:ko04714]|Lipid biosynthesis proteins [BR:ko01004]|Exosome [BR:ko04147]
K00186	0.017564	6.26016e-10	1.0296e-09	-1.64468	vorA; 2-oxoisovalerate ferredoxin oxidoreductase, alpha subunit [EC:1.2.7.7]	Valine, leucine and isoleucine degradation [PATH:ko00280]
K07040	0.0176891	1.12478e-08	6.31074e-09	1.78233	K07040; uncharacterized protein	Function unknown
K01444	0.0181077	1.57112e-11	9.93196e-11	-6.32159	AGA, aspG; N4-(beta-N-acetylglucosaminyl)-L-asparaginase [EC:3.5.1.26]	Other glycan degradation [PATH:ko00511]|Lysosome [PATH:ko04142]
K04083	0.0182531	7.8437e-10	3.66049e-10	2.1428	hslO; molecular chaperone Hsp33	Chaperones and folding catalysts [BR:ko03110]
K07674	0.0182771	1.06347e-10	4.19757e-11	2.53354	narQ; two-component system, NarL family, nitrate/nitrite sensor histidine kinase NarQ [EC:2.7.13.3]	Two-component system [PATH:ko02020]|Protein kinases [BR:ko01001]|Two-component system [BR:ko02022]
K09683	0.0182978	5.60425e-12	1.00185e-10	-17.8766	hutP; hut operon positive regulatory protein	Transcription factors [BR:ko03000]
K00991	0.0183189	8.80984e-10	1.2338e-09	-1.40048	ispD; 2-C-methyl-D-erythritol 4-phosphate cytidylyltransferase [EC:2.7.7.60]	Terpenoid backbone biosynthesis [PATH:ko00900]
K02652	0.0187022	1.00588e-10	2.9146e-10	-2.89754	pilB; type IV pilus assembly protein PilB	Secretion system [BR:ko02044]|Bacterial motility proteins [BR:ko02035]
K03688	0.0187702	1.0541e-10	2.42501e-11	4.34679	ubiB, aarF; ubiquinone biosynthesis protein	Cofactor metabolism
K07005	0.0187915	7.41731e-10	1.481e-09	-1.99668	K07005; uncharacterized protein	Function unknown
K14067	0.018836	2.21397e-10	8.99005e-10	-4.0606	mtkA; malate-CoA ligase subunit beta [EC:6.2.1.9]	Glyoxylate and dicarboxylate metabolism [PATH:ko00630]|Methane metabolism [PATH:ko00680]
K03621	0.0193157	2.2962e-09	3.43782e-09	-1.49718	plsX; phosphate acyltransferase [EC:2.3.1.274]	Glycerolipid metabolism [PATH:ko00561]|Lipid biosynthesis proteins [BR:ko01004]
K16511	0.019525	8.15931e-10	3.36314e-10	2.4261	mecA1_2; adapter protein MecA 1/2	Protein processing
K02106	0.0196214	4.5284e-10	1.24608e-09	-2.75169	atoE; short-chain fatty acids transporter	Two-component system [PATH:ko02020]
K00756	0.0197568	5.48536e-10	1.87697e-10	2.92245	pdp; pyrimidine-nucleoside phosphorylase [EC:2.4.2.2]	Pyrimidine metabolism [PATH:ko00240]
K00640	0.0198282	1.7022e-09	8.23392e-10	2.0673	cysE; serine O-acetyltransferase [EC:2.3.1.30]	Sulfur metabolism [PATH:ko00920]|Cysteine and methionine metabolism [PATH:ko00270]|Biofilm formation - Vibrio cholerae [PATH:ko05111]
K03082	0.019854	1.77019e-11	1.16071e-10	-6.55697	NA	NA
K13732	0.0200505	1.53482e-09	4.19272e-10	3.66069	fnbA; fibronectin-binding protein A	Bacterial invasion of epithelial cells [PATH:ko05100]
K16167	0.020145	0	6.69692e-11	-	bpsA, srsA, pks11, pks10; alkylresorcinol/alkylpyrone synthase	Polyketide biosynthesis proteins [BR:ko01008]
K02031	0.0201952	4.81513e-10	1.36736e-09	-2.83971	ABC.PE.A; peptide/nickel transport system ATP-binding protein	Quorum sensing [PATH:ko02024]|Transporters [BR:ko02000]
K04047	0.0202425	2.09382e-08	9.40707e-09	2.22579	dps; starvation-inducible DNA-binding protein	Chromosome and associated proteins [BR:ko03036]
K04654	0.0202925	2.82486e-10	9.67936e-11	2.91844	hypD; hydrogenase expression/formation protein HypD	Protein processing
K03798	0.0204309	3.27721e-09	2.09941e-09	1.56101	ftsH, hflB; cell division protease FtsH [EC:3.4.24.-]	Peptidases [BR:ko01002]|Chaperones and folding catalysts [BR:ko03110]
K00449	0.0204789	7.32127e-11	1.98347e-10	-2.70919	pcaH; protocatechuate 3,4-dioxygenase, beta subunit [EC:1.13.11.3]	Benzoate degradation [PATH:ko00362]|Polycyclic aromatic hydrocarbon degradation [PATH:ko00624]
K13733	0.0205765	5.28748e-10	1.11095e-09	-2.1011	fnbB; fibronectin-binding protein B	Bacterial invasion of epithelial cells [PATH:ko05100]
K03492	0.02063	6.23131e-10	9.35212e-11	6.66299	ydhQ; GntR family transcriptional regulator	Transcription factors [BR:ko03000]
K03315	0.020632	1.10718e-09	2.67161e-09	-2.41298	nhaC; Na+:H+ antiporter, NhaC family	Transporters [BR:ko02000]
K08676	0.0209521	2.1523e-10	3.41372e-10	-1.58608	tri; tricorn protease [EC:3.4.21.-]	Peptidases [BR:ko01002]
K15986	0.0209538	1.30182e-09	7.22611e-10	1.80155	ppaC; manganese-dependent inorganic pyrophosphatase [EC:3.6.1.1]	Oxidative phosphorylation [PATH:ko00190]
K02466	0.0209731	3.48151e-10	8.09331e-12	43.0172	gutM; glucitol operon activator protein	Transcription
K08153	0.0212085	7.49183e-10	2.93191e-10	2.55528	blt; MFS transporter, DHA1 family, multidrug resistance protein	Transporters [BR:ko02000]
K02247	0.0217505	1.83164e-10	1.60203e-11	11.4333	comGE; competence protein ComGE	Secretion system [BR:ko02044]
K03841	0.021818	2.3669e-10	7.59726e-10	-3.20979	FBP, fbp; fructose-1,6-bisphosphatase I [EC:3.1.3.11]	Glycolysis / Gluconeogenesis [PATH:ko00010]|Pentose phosphate pathway [PATH:ko00030]|Fructose and mannose metabolism [PATH:ko00051]|Carbon fixation in photosynthetic organisms [PATH:ko00710]|Methane metabolism [PATH:ko00680]|AMPK signaling pathway [PATH:ko04152]|Insulin signaling pathway [PATH:ko04910]|Exosome [BR:ko04147]
K00011	0.0218798	3.3597e-09	4.11811e-10	8.15835	AKR1B; aldehyde reductase [EC:1.1.1.21]	Pentose and glucuronate interconversions [PATH:ko00040]|Fructose and mannose metabolism [PATH:ko00051]|Galactose metabolism [PATH:ko00052]|Glycerolipid metabolism [PATH:ko00561]|Folate biosynthesis [PATH:ko00790]
K12057	0.0220281	1.30224e-09	2.55589e-10	5.09506	traF; conjugal transfer pilus assembly protein TraF	Secretion system [BR:ko02044]
K13655	0.0220607	3.38005e-10	1.21881e-09	-3.6059	mqsA; HTH-type transcriptional regulator / antitoxin MqsA	Transcription factors [BR:ko03000]|Prokaryotic defense system [BR:ko02048]
K02600	0.0220668	2.60428e-09	2.97312e-09	-1.14163	nusA; N utilization substance protein A	Transcription machinery [BR:ko03021]|Ribosome biogenesis [BR:ko03009]
K11145	0.0220835	3.1705e-09	1.77799e-09	1.7832	K11145; ribonuclease III family protein [EC:3.1.26.-]	Ribosome biogenesis [BR:ko03009]
K03048	0.0222754	3.14077e-09	7.9992e-10	3.92635	rpoE; DNA-directed RNA polymerase subunit delta	Purine metabolism [PATH:ko00230]|Pyrimidine metabolism [PATH:ko00240]|RNA polymerase [PATH:ko03020]|Transcription machinery [BR:ko03021]|DNA repair and recombination proteins [BR:ko03400]
K00024	0.0224483	2.54562e-09	3.81286e-09	-1.49781	mdh; malate dehydrogenase [EC:1.1.1.37]	Citrate cycle (TCA cycle) [PATH:ko00020]|Pyruvate metabolism [PATH:ko00620]|Glyoxylate and dicarboxylate metabolism [PATH:ko00630]|Carbon fixation in photosynthetic organisms [PATH:ko00710]|Carbon fixation pathways in prokaryotes [PATH:ko00720]|Methane metabolism [PATH:ko00680]|Cysteine and methionine metabolism [PATH:ko00270]
K04074	0.022462	4.55841e-09	1.98091e-09	2.30117	divIVA; cell division initiation protein	Chromosome and associated proteins [BR:ko03036]
K01653	0.0228608	1.9894e-09	8.76511e-10	2.26968	E2.2.1.6S, ilvH, ilvN; acetolactate synthase I/III small subunit [EC:2.2.1.6]	Butanoate metabolism [PATH:ko00650]|C5-Branched dibasic acid metabolism [PATH:ko00660]|Valine, leucine and isoleucine biosynthesis [PATH:ko00290]|Pantothenate and CoA biosynthesis [PATH:ko00770]
K07263	0.0232509	1.56716e-09	2.52337e-09	-1.61015	pqqL; zinc protease [EC:3.4.24.-]	Peptidases [BR:ko01002]
K07006	0.0234786	3.81152e-09	1.06499e-08	-2.79414	K07006; uncharacterized protein	Function unknown
K02445	0.0235327	8.88825e-10	1.68871e-10	5.26332	glpT; MFS transporter, OPA family, glycerol-3-phosphate transporter	Transporters [BR:ko02000]
K02669	0.0235353	1.07039e-10	2.53674e-10	-2.36991	pilT; twitching motility protein PilT	Secretion system [BR:ko02044]|Bacterial motility proteins [BR:ko02035]
K13888	0.0236243	7.1587e-10	3.46061e-10	2.06862	macA; membrane fusion protein, macrolide-specific efflux system	Transporters [BR:ko02000]
K05962	0.0236959	3.53923e-11	2.66547e-13	132.781	E2.7.13.1; protein-histidine pros-kinase [EC:2.7.13.1]	Enzymes with EC numbers
K11938	0.0237032	2.60402e-10	1.03711e-11	25.1084	cof; HMP-PP phosphatase [EC:3.6.1.-]	Enzymes with EC numbers
K09386	0.0239404	8.80781e-12	1.42522e-10	-16.1813	K09386; uncharacterized protein	Function unknown
K03429	0.0241256	7.15994e-10	3.94861e-10	1.81328	ugtP; processive 1,2-diacylglycerol beta-glucosyltransferase [EC:2.4.1.315]	Glycerolipid metabolism [PATH:ko00561]|Glycosyltransferases [BR:ko01003]
K12263	0.0241309	5.51917e-08	2.37807e-08	2.32086	cccB; cytochrome c551	Energy metabolism
K14084	0.0241381	9.16169e-12	1.02181e-10	-11.153	mttC; trimethylamine corrinoid protein	Methane metabolism [PATH:ko00680]
K07243	0.0241966	1.46523e-09	2.38594e-09	-1.62838	FTR, FTH1, efeU; high-affinity iron transporter	Transporters [BR:ko02000]
K07288	0.0249408	2.51652e-11	1.12288e-10	-4.46205	tspA; uncharacterized membrane protein	Structural proteins
K02814	0.0249424	2.50979e-09	7.19051e-10	3.49042	PTS-Sor-EIIC, sorA; PTS system, sorbose-specific IIC component	Fructose and mannose metabolism [PATH:ko00051]|Phosphotransferase system (PTS) [PATH:ko02060]|Transporters [BR:ko02000]
K04013	0.0250899	6.21268e-10	6.14971e-10	1.01024	nrfB; cytochrome c-type protein NrfB	Energy metabolism
K02237	0.0251394	1.04568e-09	1.58355e-09	-1.51438	comEA; competence protein ComEA	Secretion system [BR:ko02044]
K08483	0.0253236	6.47252e-09	3.15493e-09	2.05156	PTS-EI.PTSI, ptsI; phosphotransferase system, enzyme I, PtsI [EC:2.7.3.9]	Phosphotransferase system (PTS) [PATH:ko02060]|Transporters [BR:ko02000]
K01677	0.0253413	5.21594e-09	2.28648e-09	2.28121	E4.2.1.2AA, fumA; fumarate hydratase subunit alpha [EC:4.2.1.2]	Citrate cycle (TCA cycle) [PATH:ko00020]|Pyruvate metabolism [PATH:ko00620]|Carbon fixation pathways in prokaryotes [PATH:ko00720]
K03565	0.0256272	8.88311e-10	1.21321e-09	-1.36575	recX; regulatory protein	DNA repair and recombination proteins [BR:ko03400]
K09889	0.0256611	2.36973e-10	3.38333e-10	-1.42773	yjgA; ribosome-associated protein	Ribosome biogenesis [BR:ko03009]
K10254	0.0256988	1.54757e-10	2.85491e-11	5.42073	ohyA, sph; oleate hydratase [EC:4.2.1.53]	Enzymes with EC numbers
K02030	0.0259115	1.09644e-08	5.70878e-09	1.92063	ABC.PA.S; polar amino acid transport system substrate-binding protein	Transporters [BR:ko02000]
K03712	0.0259146	4.23135e-10	1.11996e-10	3.77811	marR; MarR family transcriptional regulator, multiple antibiotic resistance protein MarR	Transcription factors [BR:ko03000]
K02199	0.0261533	4.34426e-09	5.70332e-09	-1.31284	ccmG, dsbE; cytochrome c biogenesis protein CcmG, thiol:disulfide interchange protein DsbE	Chaperones and folding catalysts [BR:ko03110]
K03888	0.026209	2.00493e-10	2.26823e-11	8.83916	MQCRC, qcrC, bfcC, petD; menaquinol-cytochrome c reductase cytochrome b/c subunit	Oxidative phosphorylation [PATH:ko00190]
K13075	0.026227	2.85848e-10	6.57882e-10	-2.30151	ahlD, aiiA, attM, blcC; N-acyl homoserine lactone hydrolase [EC:3.1.1.81]	Quorum sensing [PATH:ko02024]
K01972	0.0263644	8.40676e-10	1.32839e-09	-1.58015	E6.5.1.2, ligA, ligB; DNA ligase (NAD+) [EC:6.5.1.2]	DNA replication [PATH:ko03030]|Base excision repair [PATH:ko03410]|Nucleotide excision repair [PATH:ko03420]|Mismatch repair [PATH:ko03430]|DNA replication proteins [BR:ko03032]|DNA repair and recombination proteins [BR:ko03400]
K11184	0.0264036	2.25646e-08	1.00364e-08	2.24828	chr, crh; catabolite repression HPr-like protein	Carbohydrate metabolism
K02124	0.0264215	6.15606e-10	1.32486e-09	-2.15212	ATPVK, ntpK, atpK; V/A-type H+/Na+-transporting ATPase subunit K	Oxidative phosphorylation [PATH:ko00190]
K09014	0.0264804	2.22781e-09	1.05625e-09	2.10917	sufB; Fe-S cluster assembly protein SufB	General function prediction only
K02248	0.0265674	1.67816e-10	1.61121e-11	10.4155	comGF; competence protein ComGF	Secretion system [BR:ko02044]
K13829	0.0268053	1.95686e-09	1.21157e-09	1.61514	aroKB; shikimate kinase / 3-dehydroquinate synthase [EC:2.7.1.71 4.2.3.4]	Phenylalanine, tyrosine and tryptophan biosynthesis [PATH:ko00400]
K07230	0.026845	3.24437e-09	5.57408e-09	-1.71808	p19, ftrA; periplasmic iron binding protein	Transporters [BR:ko02000]
K16200	0.026935	4.23715e-10	1.13659e-10	3.72794	dppB1; dipeptide transport system permease protein	ABC transporters [PATH:ko02010]|Transporters [BR:ko02000]
K10542	0.0269977	8.57757e-10	2.05621e-09	-2.39719	mglA; methyl-galactoside transport system ATP-binding protein [EC:3.6.3.17]	ABC transporters [PATH:ko02010]|Transporters [BR:ko02000]
K16789	0.0270931	5.69244e-10	2.60425e-10	2.18583	thiT; thiamine transporter	Transporters [BR:ko02000]
K02035	0.027163	1.03794e-08	1.69747e-08	-1.63542	ABC.PE.S; peptide/nickel transport system substrate-binding protein	Quorum sensing [PATH:ko02024]|Transporters [BR:ko02000]
K05802	0.0272525	3.8057e-09	1.67378e-09	2.27372	mscK, kefA, aefA; potassium-dependent mechanosensitive channel	Transporters [BR:ko02000]
K06974	0.027345	1.56539e-10	1.78761e-11	8.75688	amzA, AMZ2, AMZ1; archaemetzincin [EC:3.4.-.-]	Peptidases [BR:ko01002]
K07024	0.0273843	6.74122e-09	3.20351e-09	2.10432	SPP; sucrose-6-phosphatase [EC:3.1.3.24]	Starch and sucrose metabolism [PATH:ko00500]
K07003	0.0274641	1.5311e-10	3.05446e-10	-1.99495	K07003; uncharacterized protein	Function unknown
K08225	0.0275476	8.68514e-12	1.83452e-10	-21.1225	entS; MFS transporter, ENTS family, enterobactin (siderophore) exporter	Transporters [BR:ko02000]
K07467	0.0276165	1.14596e-10	1.54499e-11	7.41729	rstA1; phage replication initiation protein	Replication and repair
K01761	0.027651	6.44685e-11	2.95451e-10	-4.58287	E4.4.1.11; methionine-gamma-lyase [EC:4.4.1.11]	Cysteine and methionine metabolism [PATH:ko00270]|Selenocompound metabolism [PATH:ko00450]
K16079	0.0278957	1.66694e-09	3.07372e-09	-1.84393	omp31; outer membrane immunogenic protein	Transporters [BR:ko02000]
K07278	0.0284694	1.17653e-09	2.52557e-09	-2.14663	tamA; translocation and assembly module TamA	Transporters [BR:ko02000]
K01647	0.028644	1.01606e-10	4.30212e-10	-4.23412	CS, gltA; citrate synthase [EC:2.3.3.1]	Citrate cycle (TCA cycle) [PATH:ko00020]|Glyoxylate and dicarboxylate metabolism [PATH:ko00630]
K02526	0.0286891	2.02108e-10	5.45236e-11	3.70679	kdgT; 2-keto-3-deoxygluconate permease	Transporters [BR:ko02000]
K01997	0.028835	9.8648e-10	5.31821e-10	1.85491	livH; branched-chain amino acid transport system permease protein	ABC transporters [PATH:ko02010]|Quorum sensing [PATH:ko02024]|Transporters [BR:ko02000]
K05349	0.0289461	4.91762e-10	1.04146e-09	-2.11782	bglX; beta-glucosidase [EC:3.2.1.21]	Starch and sucrose metabolism [PATH:ko00500]|Cyanoamino acid metabolism [PATH:ko00460]|Phenylpropanoid biosynthesis [PATH:ko00940]
K16304	0.0289582	3.42736e-10	3.29704e-11	10.3952	cmtAd; p-cumate 2,3-dioxygenase ferredoxin component	Xylene degradation [PATH:ko00622]
K17363	0.0289805	1.56316e-09	3.38889e-09	-2.16798	urdA; urocanate reductase [EC:1.3.99.33]	Histidine metabolism [PATH:ko00340]
K18331	0.0289863	3.29044e-11	2.00576e-10	-6.09573	hndC; NADP-reducing hydrogenase subunit HndC [EC:1.12.1.3]	Enzymes with EC numbers
K01305	0.0290075	8.21197e-11	5.59609e-12	14.6745	iadA; beta-aspartyl-dipeptidase (metallo-type) [EC:3.4.19.-]	Peptidases [BR:ko01002]
K03319	0.0293531	7.42127e-10	3.06126e-10	2.42425	TC.DASS; divalent anion:Na+ symporter, DASS family	Transport
K06956	0.0296288	8.25803e-10	2.59235e-10	3.18553	K06956; uncharacterized protein	Function unknown
K03527	0.0297523	2.16816e-09	1.1456e-09	1.8926	ispH, lytB; 4-hydroxy-3-methylbut-2-en-1-yl diphosphate reductase [EC:1.17.7.4]	Terpenoid backbone biosynthesis [PATH:ko00900]
K17592	0.0300986	0	4.15619e-11	-	SACS; sacsin	Protein phosphatases and associated proteins [BR:ko01009]
K17716	0.0303721	1.70827e-11	1.28427e-10	-7.51797	capD; UDP-glucose 4-epimerase [EC:5.1.3.2]	Galactose metabolism [PATH:ko00052]|Amino sugar and nucleotide sugar metabolism [PATH:ko00520]
K11382	0.0304221	2.37019e-10	3.73474e-11	6.34633	pgtP; MFS transporter, OPA family, phosphoglycerate transporter protein	Two-component system [PATH:ko02020]|Transporters [BR:ko02000]
K14661	0.0306596	1.29639e-08	5.10554e-09	2.53918	nodF; nodulation protein F [EC:2.3.1.-]	Enzymes with EC numbers
K01096	0.030672	4.54391e-10	1.98192e-10	2.29269	pgpB; phosphatidylglycerophosphatase B [EC:3.1.3.27 3.1.3.81 3.1.3.4 3.6.1.27]	Glycerophospholipid metabolism [PATH:ko00564]
K17318	0.0307718	5.37502e-09	1.25895e-09	4.26946	K17318, lplA; putative aldouronate transport system substrate-binding protein	ABC transporters [PATH:ko02010]|Transporters [BR:ko02000]
K16927	0.0307765	6.06157e-10	1.71914e-10	3.52594	cbrT; energy-coupling factor transport system substrate-specific component	Transporters [BR:ko02000]
K07708	0.0308623	1.18039e-10	5.24354e-10	-4.4422	glnL, ntrB; two-component system, NtrC family, nitrogen regulation sensor histidine kinase GlnL [EC:2.7.13.3]	Two-component system [PATH:ko02020]|Protein kinases [BR:ko01001]|Two-component system [BR:ko02022]
K13771	0.0310895	4.90002e-09	2.75611e-09	1.77788	nsrR; Rrf2 family transcriptional regulator, nitric oxide-sensitive transcriptional repressor	Salmonella infection [PATH:ko05132]|Transcription factors [BR:ko03000]
K12211	0.0310924	1.57233e-09	3.06792e-09	-1.95119	icmG, dotF; intracellular multiplication protein IcmG	Secretion system [BR:ko02044]
K06379	0.0312009	7.79625e-10	2.15773e-09	-2.76765	spoIIAB; stage II sporulation protein AB (anti-sigma F factor) [EC:2.7.11.1]	Enzymes with EC numbers
K01627	0.0313666	8.99717e-10	1.20391e-09	-1.3381	kdsA; 2-dehydro-3-deoxyphosphooctonate aldolase (KDO 8-P synthase) [EC:2.5.1.55]	Lipopolysaccharide biosynthesis [PATH:ko00540]|Lipopolysaccharide biosynthesis proteins [BR:ko01005]
K16786	0.0316178	1.55458e-09	6.13335e-10	2.53464	ecfA1; energy-coupling factor transport system ATP-binding protein [EC:3.6.3.-]	ABC transporters [PATH:ko02010]|Transporters [BR:ko02000]
K01035	0.0317129	1.06996e-09	2.91819e-09	-2.72739	atoA; acetate CoA/acetoacetate CoA-transferase beta subunit [EC:2.8.3.8 2.8.3.9]	Propanoate metabolism [PATH:ko00640]|Butanoate metabolism [PATH:ko00650]|Lysine degradation [PATH:ko00310]|Aminobenzoate degradation [PATH:ko00627]|Two-component system [PATH:ko02020]
K07533	0.0317776	1.20124e-09	4.82942e-10	2.48734	prsA; foldase protein PrsA [EC:5.2.1.8]	Chaperones and folding catalysts [BR:ko03110]
K00005	0.0323695	1.18608e-09	4.80467e-10	2.46859	gldA; glycerol dehydrogenase [EC:1.1.1.6]	Propanoate metabolism [PATH:ko00640]|Glycerolipid metabolism [PATH:ko00561]
K01641	0.0325202	2.57589e-10	9.60874e-11	2.68078	E2.3.3.10; hydroxymethylglutaryl-CoA synthase [EC:2.3.3.10]	Butanoate metabolism [PATH:ko00650]|Synthesis and degradation of ketone bodies [PATH:ko00072]|Valine, leucine and isoleucine degradation [PATH:ko00280]|Terpenoid backbone biosynthesis [PATH:ko00900]
K12574	0.0325488	2.19087e-09	1.3632e-09	1.60716	rnj; ribonuclease J [EC:3.1.-.-]	RNA degradation [PATH:ko03018]|Messenger RNA biogenesis [BR:ko03019]
K01239	0.0326266	1.75417e-09	1.89689e-10	9.24761	iunH; purine nucleosidase [EC:3.2.2.1]	Purine metabolism [PATH:ko00230]|Nicotinate and nicotinamide metabolism [PATH:ko00760]
K02531	0.0327437	1.17406e-09	6.16611e-11	19.0405	lacT; transcriptional antiterminator	Transcription factors [BR:ko03000]
K01077	0.0329097	4.51172e-11	1.76081e-10	-3.90275	E3.1.3.1, phoA, phoB; alkaline phosphatase [EC:3.1.3.1]	Thiamine metabolism [PATH:ko00730]|Folate biosynthesis [PATH:ko00790]|Two-component system [PATH:ko02020]|Exosome [BR:ko04147]|Glycosylphosphatidylinositol (GPI)-anchored proteins [BR:ko00537]
K05594	0.0330445	2.49448e-10	8.63492e-10	-3.46161	elaB; ElaB protein	General function prediction only
K07238	0.0331074	2.10302e-10	4.41835e-10	-2.10096	TC.ZIP, zupT, ZRT3, ZIP2; zinc transporter, ZIP family	Transporters [BR:ko02000]
K03800	0.0331237	5.58739e-10	2.55796e-10	2.18431	lplA, lplJ; lipoate---protein ligase [EC:6.3.1.20]	Lipoic acid metabolism [PATH:ko00785]
K01958	0.0332238	5.81525e-10	2.49903e-10	2.327	PC, pyc; pyruvate carboxylase [EC:6.4.1.1]	Citrate cycle (TCA cycle) [PATH:ko00020]|Pyruvate metabolism [PATH:ko00620]|Carbon fixation pathways in prokaryotes [PATH:ko00720]
K18122	0.0332331	7.81201e-11	1.92921e-10	-2.46955	cat2, abfT; 4-hydroxybutyrate CoA-transferase [EC:2.8.3.-]	Butanoate metabolism [PATH:ko00650]
K00405	0.0335381	1.5828e-10	5.98849e-10	-3.78349	ccoO; cytochrome c oxidase cbb3-type subunit II	Oxidative phosphorylation [PATH:ko00190]|Two-component system [PATH:ko02020]
K03458	0.0336658	1.18542e-09	4.56342e-10	2.59766	TC.NCS2; nucleobase:cation symporter-2, NCS2 family	Transport
K00666	0.0338808	7.35579e-10	1.3337e-09	-1.81314	ACSF2; fatty-acyl-CoA synthase [EC:6.2.1.-]	Lipid biosynthesis proteins [BR:ko01004]
K03769	0.0339672	1.63156e-09	3.13312e-09	-1.92032	ppiC; peptidyl-prolyl cis-trans isomerase C [EC:5.2.1.8]	Chaperones and folding catalysts [BR:ko03110]
K04756	0.0340688	3.39268e-09	4.60675e-10	7.36457	ahpD; alkyl hydroperoxide reductase subunit D	General function prediction only
K00073	0.0340736	8.71005e-09	4.12809e-09	2.10995	allD; ureidoglycolate dehydrogenase (NAD+) [EC:1.1.1.350]	Purine metabolism [PATH:ko00230]
K18556	0.0342028	4.01535e-09	1.55393e-09	2.584	frdA; NADH-dependent fumarate reductase subunit A [EC:1.3.1.6]	Carbon fixation pathways in prokaryotes [PATH:ko00720]
K11710	0.0345863	6.78445e-10	1.08053e-09	-1.59266	troB, mntB, znuC; manganese/zinc/iron transport system ATP- binding protein	ABC transporters [PATH:ko02010]|Transporters [BR:ko02000]
K15896	0.0346847	1.13567e-10	1.09441e-10	1.0377	pseH; UDP-4-amino-4,6-dideoxy-N-acetyl-beta-L-altrosamine N-acetyltransferase [EC:2.3.1.202]	Amino sugar and nucleotide sugar metabolism [PATH:ko00520]
K15256	0.034736	2.39154e-10	1.06247e-10	2.25092	cmoA; tRNA (cmo5U34)-methyltransferase [EC:2.1.1.-]	Transfer RNA biogenesis [BR:ko03016]
K18231	0.0347493	1.37511e-09	4.89429e-10	2.80962	msrA, vmlR; macrolide transport system ATP-binding/permease protein	ABC transporters [PATH:ko02010]|Transporters [BR:ko02000]|Antimicrobial resistance genes [BR:ko01504]
K01644	0.0348175	1.06278e-09	1.64704e-09	-1.54976	citE; citrate lyase subunit beta / citryl-CoA lyase [EC:4.1.3.34]	Two-component system [PATH:ko02020]
K16201	0.0348371	1.96335e-10	6.55807e-11	2.99379	dppC; dipeptide transport system permease protein	ABC transporters [PATH:ko02010]|Transporters [BR:ko02000]
K01687	0.0348841	7.09396e-10	2.65067e-10	2.67629	ilvD; dihydroxy-acid dehydratase [EC:4.2.1.9]	Valine, leucine and isoleucine biosynthesis [PATH:ko00290]|Pantothenate and CoA biosynthesis [PATH:ko00770]
K00901	0.0350526	8.17283e-10	2.8922e-10	2.82581	dgkA, DGK; diacylglycerol kinase (ATP) [EC:2.7.1.107]	Glycerolipid metabolism [PATH:ko00561]|Glycerophospholipid metabolism [PATH:ko00564]|Phosphatidylinositol signaling system [PATH:ko04070]|Phospholipase D signaling pathway [PATH:ko04072]|Choline metabolism in cancer [PATH:ko05231]
K11924	0.0351025	2.05692e-10	2.70458e-11	7.6053	mntR; DtxR family transcriptional regulator, manganese transport regulator	Transcription factors [BR:ko03000]
K13777	0.0352299	1.52135e-10	7.82677e-12	19.4378	atuF; geranyl-CoA carboxylase alpha subunit [EC:6.4.1.5]	Geraniol degradation [PATH:ko00281]
K00134	0.0353015	3.76782e-08	1.95138e-08	1.93085	GAPDH, gapA; glyceraldehyde 3-phosphate dehydrogenase [EC:1.2.1.12]	Glycolysis / Gluconeogenesis [PATH:ko00010]|Carbon fixation in photosynthetic organisms [PATH:ko00710]|HIF-1 signaling pathway [PATH:ko04066]|Alzheimer disease [PATH:ko05010]|Membrane trafficking [BR:ko04131]|Exosome [BR:ko04147]
K03533	0.0354532	9.49426e-11	7.67052e-12	12.3776	torD; TorA specific chaperone	Two-component system [PATH:ko02020]|Transporters [BR:ko02000]
K03613	0.0357349	6.45921e-10	1.49939e-09	-2.32132	rnfE; Na+-translocating ferredoxin:NAD+ oxidoreductase subunit E	Energy metabolism
K15051	0.0359369	4.03089e-10	1.31722e-10	3.06016	endA; DNA-entry nuclease	Nucleotide metabolism|Unclassified viral proteins
K00971	0.0359608	6.39528e-10	9.69961e-10	-1.51668	manC, cpsB; mannose-1-phosphate guanylyltransferase [EC:2.7.7.13]	Fructose and mannose metabolism [PATH:ko00051]|Amino sugar and nucleotide sugar metabolism [PATH:ko00520]
K02518	0.0361511	5.61492e-08	3.62588e-08	1.54857	infA; translation initiation factor IF-1	Translation factors [BR:ko03012]
K09895	0.0361756	1.31238e-10	1.45606e-11	9.01324	K09895; uncharacterized protein	Function unknown
K00281	0.036202	1.09167e-10	3.46648e-10	-3.17538	GLDC, gcvP; glycine dehydrogenase [EC:1.4.4.2]	Glyoxylate and dicarboxylate metabolism [PATH:ko00630]|Glycine, serine and threonine metabolism [PATH:ko00260]
K00058	0.036627	2.57703e-09	4.07436e-09	-1.58103	serA, PHGDH; D-3-phosphoglycerate dehydrogenase / 2-oxoglutarate reductase [EC:1.1.1.95 1.1.1.399]	Methane metabolism [PATH:ko00680]|Glycine, serine and threonine metabolism [PATH:ko00260]|Exosome [BR:ko04147]
K02337	0.0369639	6.47597e-10	7.82233e-10	-1.2079	dnaE; DNA polymerase III subunit alpha [EC:2.7.7.7]	Purine metabolism [PATH:ko00230]|Pyrimidine metabolism [PATH:ko00240]|DNA replication [PATH:ko03030]|Mismatch repair [PATH:ko03430]|Homologous recombination [PATH:ko03440]|DNA replication proteins [BR:ko03032]|DNA repair and recombination proteins [BR:ko03400]
K17319	0.0369732	7.62351e-10	1.56354e-10	4.8758	lplB; putative aldouronate transport system permease protein	ABC transporters [PATH:ko02010]|Transporters [BR:ko02000]
K03427	0.0371002	1.15317e-09	1.7866e-09	-1.54929	hsdM; type I restriction enzyme M protein [EC:2.1.1.72]	Prokaryotic defense system [BR:ko02048]
K07056	0.0371238	9.8271e-10	1.32455e-09	-1.34786	rsmI; 16S rRNA (cytidine1402-2'-O)-methyltransferase [EC:2.1.1.198]	Ribosome biogenesis [BR:ko03009]
K00831	0.0371866	2.25551e-09	4.26464e-09	-1.89077	serC, PSAT1; phosphoserine aminotransferase [EC:2.6.1.52]	Methane metabolism [PATH:ko00680]|Glycine, serine and threonine metabolism [PATH:ko00260]|Vitamin B6 metabolism [PATH:ko00750]|Amino acid related enzymes [BR:ko01007]
K02565	0.0372783	7.56221e-11	2.3704e-10	-3.13454	nagC; N-acetylglucosamine repressor	Transcription factors [BR:ko03000]
K07286	0.0376213	1.3037e-10	3.23077e-10	-2.47815	yajG; uncharacterized lipoprotein	Structural proteins
K07668	0.0380477	5.81686e-10	2.04981e-10	2.83775	vicR; two-component system, OmpR family, response regulator VicR	Two-component system [PATH:ko02020]|Two-component system [BR:ko02022]
K07223	0.0381795	4.70989e-10	2.04286e-10	2.30554	yfeX; porphyrinogen peroxidase [EC:1.11.1.-]	Enzymes with EC numbers
K07670	0.0382414	1.27296e-10	6.56674e-12	19.3849	mtrA; two-component system, OmpR family, response regulator MtrA	Two-component system [PATH:ko02020]|Two-component system [BR:ko02022]
K00407	0.0383045	9.275e-10	2.51244e-09	-2.70883	ccoQ; cytochrome c oxidase cbb3-type subunit IV	Oxidative phosphorylation [PATH:ko00190]|Two-component system [PATH:ko02020]
K03649	0.0386241	1.91462e-11	1.33437e-10	-6.96934	mug; double-stranded uracil-DNA glycosylase [EC:3.2.2.28]	Base excision repair [PATH:ko03410]|DNA repair and recombination proteins [BR:ko03400]
K02849	0.0390883	7.78576e-10	1.16375e-09	-1.49472	waaQ, rfaQ; heptosyltransferase III [EC:2.4.-.-]	Lipopolysaccharide biosynthesis [PATH:ko00540]|Glycosyltransferases [BR:ko01003]|Lipopolysaccharide biosynthesis proteins [BR:ko01005]
K01040	0.0395948	1.34284e-09	3.15863e-09	-2.35221	gctB; glutaconate CoA-transferase, subunit B [EC:2.8.3.12]	Butanoate metabolism [PATH:ko00650]|Styrene degradation [PATH:ko00643]
K07082	0.0396443	1.75592e-09	1.02398e-09	1.7148	K07082; UPF0755 protein	General function prediction only
K02556	0.0398592	1.09426e-10	2.83071e-10	-2.58687	motA; chemotaxis protein MotA	Two-component system [PATH:ko02020]|Bacterial chemotaxis [PATH:ko02030]|Flagellar assembly [PATH:ko02040]|Transporters [BR:ko02000]|Bacterial motility proteins [BR:ko02035]
K06948	0.04004	1.40416e-09	2.91542e-09	-2.07628	yqeH; 30S ribosome assembly GTPase	Ribosome biogenesis [BR:ko03009]
K15907	0.0401827	5.33784e-13	4.2589e-11	-79.7869	ptlI, CYP183A; pentalenene oxygenase [EC:1.14.15.32]	Sesquiterpenoid and triterpenoid biosynthesis [PATH:ko00909]|Biosynthesis of secondary metabolites - unclassified [PATH:ko00999]|Cytochrome P450 [BR:ko00199]
K07066	0.0401926	2.95897e-11	1.47898e-10	-4.9983	K07066; uncharacterized protein	Function unknown
K03589	0.0403766	1.74737e-09	2.09696e-09	-1.20007	ftsQ; cell division protein FtsQ	Cell cycle - Caulobacter [PATH:ko04112]|Chromosome and associated proteins [BR:ko03036]
K09685	0.0404935	7.40364e-10	3.15023e-10	2.35019	purR; purine operon repressor	Transcription factors [BR:ko03000]
K12784	0.0408417	5.17444e-11	0	-	tir; translocated intimin receptor	Pathogenic Escherichia coli infection [PATH:ko05130]
K03523	0.0410177	8.68241e-10	4.19672e-10	2.06886	bioY; biotin transport system substrate-specific component	ABC transporters [PATH:ko02010]|Transporters [BR:ko02000]
K16363	0.0410309	4.13357e-09	2.78876e-09	1.48222	lpxC-fabZ; UDP-3-O-[3-hydroxymyristoyl] N-acetylglucosamine deacetylase / 3-hydroxyacyl-[acyl-carrier-protein] dehydratase [EC:3.5.1.108 4.2.1.59]	Fatty acid biosynthesis [PATH:ko00061]|Lipopolysaccharide biosynthesis [PATH:ko00540]|Lipopolysaccharide biosynthesis proteins [BR:ko01005]|Lipid biosynthesis proteins [BR:ko01004]
K12944	0.041153	3.10749e-10	4.97843e-11	6.24191	nudI; nucleoside triphosphatase [EC:3.6.1.-]	Enzymes with EC numbers
K03973	0.0412101	1.48283e-09	5.71395e-10	2.5951	pspC; phage shock protein C	Transcription factors [BR:ko03000]|Prokaryotic defense system [BR:ko02048]
K09976	0.0413121	1.73705e-09	6.15419e-10	2.82256	K09976; uncharacterized protein	Function unknown
K01632	0.0413195	3.37214e-10	5.20569e-11	6.47779	NA	NA
K15531	0.0413303	1.14729e-10	1.42241e-11	8.06585	rexA; oligosaccharide reducing-end xylanase [EC:3.2.1.156]	Enzymes with EC numbers
K07215	0.0413957	1.81956e-10	7.7375e-10	-4.25239	pigA, hemO; heme oxygenase (biliverdin-IX-beta and delta-forming) [EC:1.14.99.58]	Porphyrin and chlorophyll metabolism [PATH:ko00860]
K03340	0.0415635	1.31792e-09	7.01804e-10	1.8779	dapdh; diaminopimelate dehydrogenase [EC:1.4.1.16]	Lysine biosynthesis [PATH:ko00300]
K02825	0.0417364	1.44536e-09	6.85599e-10	2.10817	pyrR; pyrimidine operon attenuation protein / uracil phosphoribosyltransferase [EC:2.4.2.9]	Pyrimidine metabolism [PATH:ko00240]|Transcription factors [BR:ko03000]
K16214	0.0425986	3.72622e-10	1.39601e-10	2.6692	pezT; UDP-N-acetylglucosamine kinase [EC:2.7.1.176]	Prokaryotic defense system [BR:ko02048]
K16788	0.0427943	1.69643e-10	2.57488e-11	6.58839	niaX; niacin transporter	Transporters [BR:ko02000]
K11690	0.0429035	2.95798e-10	9.02868e-10	-3.05231	dctM; C4-dicarboxylate transporter, DctM subunit	Two-component system [PATH:ko02020]|Transporters [BR:ko02000]
K16091	0.042947	2.94618e-10	5.20508e-10	-1.76672	fecA; Fe(3+) dicitrate transport protein	Transporters [BR:ko02000]
K02242	0.0430359	3.14315e-10	4.92143e-10	-1.56576	comFC; competence protein ComFC	Secretion system [BR:ko02044]
K16699	0.0431397	1.04686e-10	9.27927e-12	11.2818	tuaH; teichuronic acid biosynthesis glycosyltransferase TuaH [EC:2.4.-.-]	Glycosyltransferases [BR:ko01003]
K02744	0.0432118	6.5314e-10	1.88336e-10	3.46795	PTS-Aga-EIIA, agaF; PTS system, N-acetylgalactosamine-specific IIA component [EC:2.7.1.-]	Galactose metabolism [PATH:ko00052]|Phosphotransferase system (PTS) [PATH:ko02060]|Transporters [BR:ko02000]
K11203	0.0434288	1.9676e-12	2.51329e-11	-12.7734	PTS-Fru2-EIIC; PTS system, fructose-specific IIC-like component	Transporters [BR:ko02000]
K03614	0.0434431	8.231e-10	1.91359e-09	-2.32486	rnfD; Na+-translocating ferredoxin:NAD+ oxidoreductase subunit D [EC:7.2.1.2]	Enzymes with EC numbers
K10742	0.0436823	2.30536e-10	3.9261e-10	-1.70303	DNA2; DNA replication ATP-dependent helicase Dna2 [EC:3.6.4.12]	DNA replication [PATH:ko03030]|DNA replication proteins [BR:ko03032]
K00376	0.0438291	5.8406e-10	1.43956e-09	-2.46474	nosZ; nitrous-oxide reductase [EC:1.7.2.4]	Nitrogen metabolism [PATH:ko00910]
K07183	0.0439433	9.48196e-10	4.46588e-10	2.1232	nasT; two-component system, response regulator / RNA-binding antiterminator	Two-component system [BR:ko02022]
K06880	0.0440372	1.11465e-10	1.42735e-11	7.80921	ereA_B; erythromycin esterase [EC:3.1.1.-]	Antimicrobial resistance genes [BR:ko01504]
K02779	0.044138	1.22745e-09	3.97749e-10	3.08599	PTS-Glc-EIIC, ptsG; PTS system, glucose-specific IIC component	Glycolysis / Gluconeogenesis [PATH:ko00010]|Amino sugar and nucleotide sugar metabolism [PATH:ko00520]|Phosphotransferase system (PTS) [PATH:ko02060]|Biofilm formation - Vibrio cholerae [PATH:ko05111]|Transporters [BR:ko02000]
K03705	0.0444797	3.18648e-09	1.65399e-09	1.92655	hrcA; heat-inducible transcriptional repressor	Transcription factors [BR:ko03000]
K03500	0.0445513	8.4872e-10	5.21141e-10	1.62858	rsmB, sun; 16S rRNA (cytosine967-C5)-methyltransferase [EC:2.1.1.176]	Ribosome biogenesis [BR:ko03009]
K02348	0.0446569	9.70272e-11	1.71159e-11	5.66883	elaA; ElaA protein	General function prediction only
K01915	0.0446657	2.02517e-09	2.83018e-09	-1.3975	glnA, GLUL; glutamine synthetase [EC:6.3.1.2]	Glyoxylate and dicarboxylate metabolism [PATH:ko00630]|Nitrogen metabolism [PATH:ko00910]|Alanine, aspartate and glutamate metabolism [PATH:ko00250]|Arginine biosynthesis [PATH:ko00220]|Two-component system [PATH:ko02020]|Necroptosis [PATH:ko04217]|Glutamatergic synapse [PATH:ko04724]|GABAergic synapse [PATH:ko04727]|Exosome [BR:ko04147]
K01006	0.0448685	2.30279e-09	3.44191e-09	-1.49467	ppdK; pyruvate, orthophosphate dikinase [EC:2.7.9.1]	Pyruvate metabolism [PATH:ko00620]|Carbon fixation in photosynthetic organisms [PATH:ko00710]|Carbon fixation pathways in prokaryotes [PATH:ko00720]
K00712	0.0451722	3.1742e-09	6.66355e-09	-2.09929	tagE; poly(glycerol-phosphate) alpha-glucosyltransferase [EC:2.4.1.52]	Glycosyltransferases [BR:ko01003]
K02773	0.04527	2.02946e-09	5.12863e-10	3.95711	PTS-Gat-EIIA, gatA, sgcA; PTS system, galactitol-specific IIA component [EC:2.7.1.200]	Galactose metabolism [PATH:ko00052]|Phosphotransferase system (PTS) [PATH:ko02060]|Transporters [BR:ko02000]
K16645	0.0452819	3.73788e-09	9.90607e-10	3.77333	hbhA; heparin binding hemagglutinin HbhA	Glycosaminoglycan binding proteins [BR:ko00536]
K00870	0.0453276	4.88507e-10	2.40608e-10	2.0303	E2.7.1.37; protein kinase [EC:2.7.1.37]	Signaling proteins
K02503	0.0454196	2.32259e-09	3.09292e-09	-1.33167	HINT1, hinT, hit; histidine triad (HIT) family protein	Exosome [BR:ko04147]
K06218	0.0455648	1.47964e-09	5.98079e-10	2.47399	relE, stbE; mRNA interferase RelE/StbE	Prokaryotic defense system [BR:ko02048]
K03491	0.045582	3.71495e-10	7.8366e-11	4.74052	licR; lichenan operon transcriptional antiterminator	Transcription factors [BR:ko03000]
K15856	0.0457071	2.5781e-11	1.13814e-10	-4.41463	rmd; GDP-4-dehydro-6-deoxy-D-mannose reductase [EC:1.1.1.281]	Fructose and mannose metabolism [PATH:ko00051]|Amino sugar and nucleotide sugar metabolism [PATH:ko00520]
K03696	0.0462373	1.96975e-09	9.23758e-10	2.13232	clpC; ATP-dependent Clp protease ATP-binding subunit ClpC	Chaperones and folding catalysts [BR:ko03110]
K12257	0.0463391	1.56936e-09	2.31736e-09	-1.47663	secDF; SecD/SecF fusion protein	Protein export [PATH:ko03060]|Bacterial secretion system [PATH:ko03070]|Quorum sensing [PATH:ko02024]|Secretion system [BR:ko02044]
K15578	0.0465008	4.37509e-11	3.1501e-13	138.887	nrtC, nasD; nitrate/nitrite transport system ATP-binding protein [EC:3.6.3.-]	Nitrogen metabolism [PATH:ko00910]|ABC transporters [PATH:ko02010]|Transporters [BR:ko02000]
K03697	0.046725	2.69854e-10	4.8756e-11	5.53478	clpE; ATP-dependent Clp protease ATP-binding subunit ClpE	Chaperones and folding catalysts [BR:ko03110]
K01261	0.0469424	4.85757e-10	1.43711e-10	3.3801	pepA; glutamyl aminopeptidase [EC:3.4.11.7]	Peptidases [BR:ko01002]
K02788	0.0472073	1.2011e-09	5.68618e-11	21.1231	PTS-Lac-EIIC, lacE; PTS system, lactose-specific IIC component	Galactose metabolism [PATH:ko00052]|Phosphotransferase system (PTS) [PATH:ko02060]|Transporters [BR:ko02000]
K07028	0.0473541	2.37907e-10	9.72882e-09	-40.8933	K07028; uncharacterized protein	Function unknown
K00260	0.0473563	4.83237e-09	8.27796e-09	-1.71302	gudB, rocG; glutamate dehydrogenase [EC:1.4.1.2]	Nitrogen metabolism [PATH:ko00910]|Alanine, aspartate and glutamate metabolism [PATH:ko00250]|Arginine biosynthesis [PATH:ko00220]|Taurine and hypotaurine metabolism [PATH:ko00430]
K06871	0.0476719	7.08156e-10	4.53843e-10	1.56035	K06871; uncharacterized protein	Function unknown
K07104	0.0479007	3.9497e-10	1.68707e-10	2.34116	catE; catechol 2,3-dioxygenase [EC:1.13.11.2]	Benzoate degradation [PATH:ko00362]|Chlorocyclohexane and chlorobenzene degradation [PATH:ko00361]|Xylene degradation [PATH:ko00622]|Styrene degradation [PATH:ko00643]
K00824	0.0483493	6.84354e-10	3.10636e-10	2.20307	dat; D-alanine transaminase [EC:2.6.1.21]	Lysine degradation [PATH:ko00310]|Arginine and proline metabolism [PATH:ko00330]|Phenylalanine metabolism [PATH:ko00360]|D-Arginine and D-ornithine metabolism [PATH:ko00472]|D-Alanine metabolism [PATH:ko00473]|Amino acid related enzymes [BR:ko01007]
K00131	0.0483815	8.23298e-10	2.71883e-09	-3.30237	gapN; glyceraldehyde-3-phosphate dehydrogenase (NADP+) [EC:1.2.1.9]	Glycolysis / Gluconeogenesis [PATH:ko00010]|Pentose phosphate pathway [PATH:ko00030]
K11941	0.0484801	2.39461e-10	7.2293e-11	3.31237	mdoC; glucans biosynthesis protein C [EC:2.1.-.-]	Enzymes with EC numbers
K03474	0.0491106	7.65674e-11	2.66804e-10	-3.48456	pdxJ; pyridoxine 5-phosphate synthase [EC:2.6.99.2]	Vitamin B6 metabolism [PATH:ko00750]
K02464	0.0491209	3.50742e-11	2.16922e-10	-6.18465	gspO; general secretion pathway protein O [EC:3.4.23.43 2.1.1.-]	Bacterial secretion system [PATH:ko03070]|Peptidases [BR:ko01002]|Secretion system [BR:ko02044]
K11073	0.049292	2.36658e-10	7.15896e-10	-3.02502	potF; putrescine transport system substrate-binding protein	ABC transporters [PATH:ko02010]|Transporters [BR:ko02000]
K02757	0.0493016	9.21205e-11	9.94162e-11	-1.0792	PTS-Bgl-EIIC, bglF, bglP; PTS system, beta-glucoside-specific IIC component	Phosphotransferase system (PTS) [PATH:ko02060]|Transporters [BR:ko02000]
K11619	0.0496452	1.14235e-09	4.74601e-10	2.40697	liaI; lia operon protein LiaI	Two-component system [PATH:ko02020]
K08996	0.0497252	7.85758e-11	1.64774e-12	47.6869	yagU; putative membrane protein	General function prediction only
K07704	0.0498566	6.65721e-10	2.06014e-10	3.23144	lytS; two-component system, LytTR family, sensor histidine kinase LytS [EC:2.7.13.3]	Two-component system [PATH:ko02020]|Protein kinases [BR:ko01001]|Two-component system [BR:ko02022]
K00648	0.050414	5.22663e-09	6.48244e-09	-1.24027	fabH; 3-oxoacyl-[acyl-carrier-protein] synthase III [EC:2.3.1.180]	Fatty acid biosynthesis [PATH:ko00061]|Lipid biosynthesis proteins [BR:ko01004]
K04066	0.0504718	6.47764e-10	8.31698e-10	-1.28395	priA; primosomal protein N' (replication factor Y) (superfamily II helicase) [EC:3.6.4.-]	Homologous recombination [PATH:ko03440]|DNA repair and recombination proteins [BR:ko03400]
K06860	0.0506616	9.11144e-12	7.80199e-11	-8.56285	K06860; putative heme uptake system protein	Function unknown
K00926	0.0511941	2.82007e-09	4.31024e-09	-1.52842	arcC; carbamate kinase [EC:2.7.2.2]	Nitrogen metabolism [PATH:ko00910]|Purine metabolism [PATH:ko00230]|Arginine biosynthesis [PATH:ko00220]
K06898	0.0513352	1.791e-10	1.97893e-11	9.05032	larB; pyridinium-3,5-biscarboxylic acid mononucleotide synthase [EC:2.5.1.143]	Enzymes with EC numbers
K04748	0.0514715	9.39943e-11	2.78301e-11	3.37744	norQ; nitric oxide reductase NorQ protein	Energy metabolism
K00158	0.0515236	1.32057e-09	2.73105e-10	4.83541	E1.2.3.3, poxL; pyruvate oxidase [EC:1.2.3.3]	Pyruvate metabolism [PATH:ko00620]
K06313	0.0517395	6.82312e-11	4.30136e-10	-6.3041	ypeB; spore germination protein	Cell growth
K05808	0.0520183	2.48989e-08	1.58562e-08	1.5703	yhbH; putative sigma-54 modulation protein	Ribosome biogenesis [BR:ko03009]
K06409	0.0521534	6.75062e-10	1.02185e-09	-1.51371	spoVB; stage V sporulation protein B	Transporters [BR:ko02000]
K02033	0.0523538	2.68118e-09	3.92714e-09	-1.46471	ABC.PE.P; peptide/nickel transport system permease protein	Quorum sensing [PATH:ko02024]|Transporters [BR:ko02000]
K03110	0.0524922	1.13706e-09	1.37474e-09	-1.20903	ftsY; fused signal recognition particle receptor	Protein export [PATH:ko03060]|Bacterial secretion system [PATH:ko03070]|Quorum sensing [PATH:ko02024]|Secretion system [BR:ko02044]
K14059	0.0526235	1.34372e-09	5.92224e-10	2.26894	int; integrase	Replication and repair
K02116	0.0530833	5.85131e-10	1.25316e-09	-2.14168	atpI; ATP synthase protein I	Photosynthesis proteins [BR:ko00194]
K01537	0.053245	5.73728e-10	3.24148e-10	1.76996	NA	NA
K01679	0.053448	9.73594e-10	1.62877e-09	-1.67294	E4.2.1.2B, fumC, FH; fumarate hydratase, class II [EC:4.2.1.2]	Citrate cycle (TCA cycle) [PATH:ko00020]|Pyruvate metabolism [PATH:ko00620]|Carbon fixation pathways in prokaryotes [PATH:ko00720]|Pathways in cancer [PATH:ko05200]|Renal cell carcinoma [PATH:ko05211]|Cushing syndrome [PATH:ko04934]
K04712	0.0534863	0	1.86225e-11	-	DEGS; sphingolipid 4-desaturase/C4-monooxygenase [EC:1.14.19.17 1.14.18.5]	Sphingolipid metabolism [PATH:ko00600]|Sphingolipid signaling pathway [PATH:ko04071]|Lipid biosynthesis proteins [BR:ko01004]
K03310	0.053514	6.63607e-10	1.16456e-09	-1.7549	TC.AGCS; alanine or glycine:cation symporter, AGCS family	Transport
K16785	0.0537568	8.44799e-10	4.46923e-10	1.89026	ecfT; energy-coupling factor transport system permease protein	ABC transporters [PATH:ko02010]|Transporters [BR:ko02000]
K01416	0.0537711	6.84276e-11	4.57577e-10	-6.68703	snpA; snapalysin [EC:3.4.24.77]	Peptidases [BR:ko01002]
K02341	0.0538837	9.09755e-10	5.77679e-10	1.57485	holB; DNA polymerase III subunit delta' [EC:2.7.7.7]	Purine metabolism [PATH:ko00230]|Pyrimidine metabolism [PATH:ko00240]|DNA replication [PATH:ko03030]|Mismatch repair [PATH:ko03430]|Homologous recombination [PATH:ko03440]|DNA replication proteins [BR:ko03032]|DNA repair and recombination proteins [BR:ko03400]
K15583	0.05394	4.18415e-09	5.59449e-09	-1.33707	oppD; oligopeptide transport system ATP-binding protein	ABC transporters [PATH:ko02010]|Quorum sensing [PATH:ko02024]|beta-Lactam resistance [PATH:ko01501]|Transporters [BR:ko02000]
K15987	0.0541035	8.49649e-10	1.5393e-09	-1.81169	hppA; K(+)-stimulated pyrophosphate-energized sodium pump	Transporters [BR:ko02000]
K02122	0.0541559	8.38032e-10	2.01745e-09	-2.40736	ATPVF, ntpF, atpF; V/A-type H+/Na+-transporting ATPase subunit F	Oxidative phosphorylation [PATH:ko00190]
K09162	0.0542019	5.78153e-10	2.47605e-10	2.33498	cld; chlorite dismutase [EC:1.13.11.49]	Enzymes with EC numbers
K11689	0.0544048	1.99686e-10	5.24077e-10	-2.62451	dctQ; C4-dicarboxylate transporter, DctQ subunit	Two-component system [PATH:ko02020]|Transporters [BR:ko02000]
K01715	0.0545675	1.3913e-09	3.5815e-09	-2.57422	crt; enoyl-CoA hydratase [EC:4.2.1.17]	Butanoate metabolism [PATH:ko00650]
K00720	0.0546495	1.8579e-10	3.98365e-10	-2.14417	UGCG; ceramide glucosyltransferase [EC:2.4.1.80]	Sphingolipid metabolism [PATH:ko00600]|Glycosyltransferases [BR:ko01003]|Transporters [BR:ko02000]
K13497	0.0554184	5.41733e-10	2.45762e-10	2.2043	trpGD; anthranilate synthase/phosphoribosyltransferase [EC:4.1.3.27 2.4.2.18]	Phenylalanine, tyrosine and tryptophan biosynthesis [PATH:ko00400]
K03210	0.0554639	6.89874e-09	4.51685e-09	1.52733	yajC; preprotein translocase subunit YajC	Protein export [PATH:ko03060]|Bacterial secretion system [PATH:ko03070]|Quorum sensing [PATH:ko02024]|Secretion system [BR:ko02044]
K03830	0.0555815	1.13431e-10	3.48628e-10	-3.07348	yafP; putative acetyltransferase [EC:2.3.1.-]	Enzymes with EC numbers
K17680	0.0556489	3.06761e-11	9.74019e-11	-3.17517	PEO1; twinkle protein [EC:3.6.4.12]	Mitochondrial biogenesis [BR:ko03029]
K05570	0.0557777	8.45159e-13	3.52556e-11	-41.7148	mnhF, mrpF; multicomponent Na+:H+ antiporter subunit F	Transporters [BR:ko02000]
K00116	0.055883	1.17956e-10	3.00519e-10	-2.54772	mqo; malate dehydrogenase (quinone) [EC:1.1.5.4]	Citrate cycle (TCA cycle) [PATH:ko00020]|Pyruvate metabolism [PATH:ko00620]
K13274	0.0559192	1.31589e-10	3.09818e-11	4.24732	wprA; cell wall-associated protease [EC:3.4.21.-]	Peptidases [BR:ko01002]|Chaperones and folding catalysts [BR:ko03110]
K03389	0.056098	4.06088e-09	1.68249e-09	2.41362	hdrB2; heterodisulfide reductase subunit B2 [EC:1.8.7.3 1.8.98.4 1.8.98.5 1.8.98.6]	Methane metabolism [PATH:ko00680]
K00013	0.05616	5.57098e-11	9.29565e-11	-1.66858	hisD; histidinol dehydrogenase [EC:1.1.1.23]	Histidine metabolism [PATH:ko00340]
K13990	0.0564819	5.3174e-10	9.69871e-10	-1.82396	FTCD; glutamate formiminotransferase / formiminotetrahydrofolate cyclodeaminase [EC:2.1.2.5 4.3.1.4]	Histidine metabolism [PATH:ko00340]|One carbon pool by folate [PATH:ko00670]|Chromosome and associated proteins [BR:ko03036]|Exosome [BR:ko04147]
K03594	0.0565426	5.71861e-09	3.00791e-09	1.90119	bfr; bacterioferritin [EC:1.16.3.1]	Porphyrin and chlorophyll metabolism [PATH:ko00860]
K09952	0.0568086	1.31355e-10	2.35592e-10	-1.79356	csn1, cas9; CRISPR-associated endonuclease Csn1 [EC:3.1.-.-]	Prokaryotic defense system [BR:ko02048]
K01422	0.0568353	7.54682e-10	4.36995e-10	1.72698	AXL1; protease AXL1 [EC:3.4.24.-]	Peptidases [BR:ko01002]
K01079	0.0570315	1.12923e-09	2.00751e-09	-1.77776	serB, PSPH; phosphoserine phosphatase [EC:3.1.3.3]	Methane metabolism [PATH:ko00680]|Glycine, serine and threonine metabolism [PATH:ko00260]|Protein phosphatases and associated proteins [BR:ko01009]
K15721	0.0571238	2.26676e-10	4.61016e-10	-2.03381	fyuA; pesticin/yersiniabactin receptor	Transporters [BR:ko02000]
K01274	0.0572344	7.63628e-10	2.90845e-10	2.62555	E3.4.13.-; D-alanyl-D-alanine dipeptidase [EC:3.4.13.-]	Enzymes with EC numbers
K02067	0.0575099	3.83543e-09	2.52547e-09	1.5187	mlaD, linM; phospholipid/cholesterol/gamma-HCH transport system substrate-binding protein	ABC transporters [PATH:ko02010]|Transporters [BR:ko02000]
K00520	0.0575311	4.82886e-09	2.09203e-09	2.30822	merA; mercuric reductase [EC:1.16.1.1]	Enzymes with EC numbers
K01207	0.0577532	3.15998e-10	1.26666e-10	2.49474	nagZ; beta-N-acetylhexosaminidase [EC:3.2.1.52]	Amino sugar and nucleotide sugar metabolism [PATH:ko00520]|Glycosaminoglycan degradation [PATH:ko00531]|beta-Lactam resistance [PATH:ko01501]
K03271	0.0581764	6.89237e-10	1.10467e-09	-1.60274	gmhA, lpcA; D-sedoheptulose 7-phosphate isomerase [EC:5.3.1.28]	Lipopolysaccharide biosynthesis [PATH:ko00540]|Lipopolysaccharide biosynthesis proteins [BR:ko01005]
K01646	0.058283	1.9588e-09	3.04858e-09	-1.55635	citD; citrate lyase subunit gamma (acyl carrier protein)	Two-component system [PATH:ko02020]
K06287	0.058435	3.99998e-10	5.79042e-10	-1.44761	maf; septum formation protein	Cell growth
K03339	0.0584543	1.73106e-09	6.46581e-10	2.67726	iolJ; 6-phospho-5-dehydro-2-deoxy-D-gluconate aldolase [EC:4.1.2.29]	Inositol phosphate metabolism [PATH:ko00562]
K06147	0.0585188	6.33382e-09	3.37298e-09	1.87781	ABCB-BAC; ATP-binding cassette, subfamily B, bacterial	Transporters [BR:ko02000]
K01195	0.0592659	1.33436e-11	5.02713e-11	-3.76743	uidA, GUSB; beta-glucuronidase [EC:3.2.1.31]	Pentose and glucuronate interconversions [PATH:ko00040]|Glycosaminoglycan degradation [PATH:ko00531]|Porphyrin and chlorophyll metabolism [PATH:ko00860]|Flavone and flavonol biosynthesis [PATH:ko00944]|Drug metabolism - other enzymes [PATH:ko00983]|Lysosome [PATH:ko04142]
K18692	0.0592887	2.62118e-10	6.26127e-11	4.18633	cshB; ATP-dependent RNA helicase CshB [EC:3.6.4.13]	Messenger RNA biogenesis [BR:ko03019]|Ribosome biogenesis [BR:ko03009]
K02759	0.0594029	6.59753e-10	2.25776e-10	2.92215	PTS-Cel-EIIA, celC, chbA; PTS system, cellobiose-specific IIA component [EC:2.7.1.196 2.7.1.205]	Starch and sucrose metabolism [PATH:ko00500]|Phosphotransferase system (PTS) [PATH:ko02060]|Transporters [BR:ko02000]
K01087	0.0599156	3.33635e-11	0	-	otsB; trehalose 6-phosphate phosphatase [EC:3.1.3.12]	Starch and sucrose metabolism [PATH:ko00500]
K03617	0.0600077	8.24972e-10	1.91571e-09	-2.32215	rnfA; Na+-translocating ferredoxin:NAD+ oxidoreductase subunit A	Energy metabolism
K02049	0.0603648	1.4035e-09	5.12243e-10	2.73992	ABC.SN.A; NitT/TauT family transport system ATP-binding protein	Transporters [BR:ko02000]
K07794	0.0605874	8.05591e-11	2.20531e-10	-2.7375	tctB; putative tricarboxylic transport membrane protein	Two-component system [PATH:ko02020]|Transporters [BR:ko02000]
K00347	0.0612002	8.57971e-10	1.39401e-09	-1.62478	nqrB; Na+-transporting NADH:ubiquinone oxidoreductase subunit B [EC:7.2.1.1]	Enzymes with EC numbers
K03701	0.0613567	6.16947e-10	7.27122e-10	-1.17858	uvrA; excinuclease ABC subunit A	Nucleotide excision repair [PATH:ko03420]|DNA repair and recombination proteins [BR:ko03400]
K01989	0.0614025	1.8205e-09	9.82684e-10	1.85257	ABC.X4.S; putative ABC transport system substrate-binding protein	Transporters [BR:ko02000]
K03668	0.0615895	5.67939e-10	1.16468e-09	-2.05071	hslJ; heat shock protein HslJ	Protein processing
K09794	0.0617641	2.07537e-09	4.78729e-09	-2.30672	K09794; uncharacterized protein	Function unknown
K07391	0.0617929	1.71787e-10	2.05752e-09	-11.9771	comM; magnesium chelatase family protein	Protein processing
K03147	0.0621001	6.8436e-11	1.28768e-10	-1.88159	thiC; phosphomethylpyrimidine synthase [EC:4.1.99.17]	Thiamine metabolism [PATH:ko00730]
K01673	0.0623356	9.43108e-10	5.06622e-10	1.86156	cynT, can; carbonic anhydrase [EC:4.2.1.1]	Nitrogen metabolism [PATH:ko00910]
K16012	0.0623649	1.37387e-10	3.21771e-11	4.26971	cydC; ATP-binding cassette, subfamily C, bacterial CydC	ABC transporters [PATH:ko02010]|Transporters [BR:ko02000]
K07456	0.0624359	2.10512e-09	3.4713e-09	-1.64898	mutS2; DNA mismatch repair protein MutS2	Mismatch repair [PATH:ko03430]|DNA repair and recombination proteins [BR:ko03400]
K02109	0.0626324	1.25966e-08	1.42863e-08	-1.13414	ATPF0B, atpF; F-type H+-transporting ATPase subunit b	Oxidative phosphorylation [PATH:ko00190]|Photosynthesis [PATH:ko00195]|Photosynthesis proteins [BR:ko00194]
K00286	0.0628506	8.18285e-10	4.25638e-10	1.92249	proC; pyrroline-5-carboxylate reductase [EC:1.5.1.2]	Arginine and proline metabolism [PATH:ko00330]
K03623	0.0630033	2.81928e-11	1.15374e-10	-4.09231	yhcO; ribonuclease inhibitor	Transcription
K08482	0.0633289	2.10549e-12	3.89884e-11	-18.5175	kaiC; circadian clock protein KaiC	Signaling proteins
K09800	0.0634373	2.03601e-10	1.00832e-10	2.01921	tamB; translocation and assembly module TamB	Transporters [BR:ko02000]
K07053	0.0635458	2.94462e-10	1.65473e-10	1.77952	E3.1.3.97; 3',5'-nucleoside bisphosphate phosphatase [EC:3.1.3.97]	Enzymes with EC numbers
K10200	0.0635553	5.77138e-10	1.92013e-10	3.00573	ABC.NGC.S; N-acetylglucosamine transport system substrate-binding protein	ABC transporters [PATH:ko02010]|Transporters [BR:ko02000]
K15584	0.0635888	2.92679e-09	4.39728e-09	-1.50243	nikA; nickel transport system substrate-binding protein	ABC transporters [PATH:ko02010]|Transporters [BR:ko02000]
K00867	0.0636401	1.09603e-10	1.82189e-11	6.01591	coaA; type I pantothenate kinase [EC:2.7.1.33]	Pantothenate and CoA biosynthesis [PATH:ko00770]
K02498	0.0639297	9.84863e-10	1.51071e-09	-1.53393	hemY; HemY protein	Cofactor metabolism
K07156	0.0641764	9.53032e-11	1.9694e-10	-2.06646	copC, pcoC; copper resistance protein C	Transporters [BR:ko02000]
K07403	0.0644858	1.29788e-09	7.51282e-10	1.72756	nfeD; membrane-bound serine protease (ClpP class)	Protein processing
K01297	0.0645119	5.26099e-10	2.74906e-10	1.91374	ldcA; muramoyltetrapeptide carboxypeptidase [EC:3.4.17.13]	Peptidases [BR:ko01002]|Peptidoglycan biosynthesis and degradation proteins [BR:ko01011]
K01012	0.0645367	1.72151e-09	9.28951e-10	1.85318	bioB; biotin synthase [EC:2.8.1.6]	Biotin metabolism [PATH:ko00780]
K02666	0.0647483	6.19024e-11	1.82444e-10	-2.94728	pilQ; type IV pilus assembly protein PilQ	Secretion system [BR:ko02044]|Bacterial motility proteins [BR:ko02035]
K08223	0.0648013	2.25491e-10	7.48944e-11	3.01078	fsr; MFS transporter, FSR family, fosmidomycin resistance protein	Transporters [BR:ko02000]
K03976	0.0648178	1.05862e-09	6.45689e-10	1.63952	ybaK, ebsC; Cys-tRNA(Pro)/Cys-tRNA(Cys) deacylase [EC:3.1.1.-]	Transfer RNA biogenesis [BR:ko03016]
K02761	0.0651465	6.47648e-10	2.35685e-10	2.74793	PTS-Cel-EIIC, celB, chbC; PTS system, cellobiose-specific IIC component	Starch and sucrose metabolism [PATH:ko00500]|Phosphotransferase system (PTS) [PATH:ko02060]|Transporters [BR:ko02000]
K09909	0.0652405	1.72385e-10	1.80321e-10	-1.04604	K09909; uncharacterized protein	Function unknown
K01489	0.0653337	1.46081e-09	8.10176e-10	1.80308	cdd, CDA; cytidine deaminase [EC:3.5.4.5]	Pyrimidine metabolism [PATH:ko00240]|Drug metabolism - other enzymes [PATH:ko00983]
K13498	0.0653443	7.09027e-11	5.95563e-12	11.9052	trpCF; indole-3-glycerol phosphate synthase / phosphoribosylanthranilate isomerase [EC:4.1.1.48 5.3.1.24]	Phenylalanine, tyrosine and tryptophan biosynthesis [PATH:ko00400]
K06518	0.0655885	5.57184e-10	2.30942e-10	2.41266	cidA; holin-like protein	Transporters [BR:ko02000]
K01358	0.0658922	5.56526e-09	3.29323e-09	1.68991	clpP, CLPP; ATP-dependent Clp protease, protease subunit [EC:3.4.21.92]	Cell cycle - Caulobacter [PATH:ko04112]|Longevity regulating pathway - worm [PATH:ko04212]|Peptidases [BR:ko01002]
K11066	0.0660159	1.74063e-10	4.00253e-10	-2.29947	E3.5.1.28D, amiD; N-acetylmuramoyl-L-alanine amidase [EC:3.5.1.28]	Peptidoglycan biosynthesis and degradation proteins [BR:ko01011]
K02535	0.0663293	1.72111e-09	1.02897e-09	1.67265	lpxC; UDP-3-O-[3-hydroxymyristoyl] N-acetylglucosamine deacetylase [EC:3.5.1.108]	Lipopolysaccharide biosynthesis [PATH:ko00540]|Lipopolysaccharide biosynthesis proteins [BR:ko01005]
K07130	0.0664379	3.42668e-10	1.49519e-10	2.29181	kynB; arylformamidase [EC:3.5.1.9]	Glyoxylate and dicarboxylate metabolism [PATH:ko00630]|Tryptophan metabolism [PATH:ko00380]
K06212	0.0666502	2.52404e-09	9.56682e-10	2.63832	focA; formate transporter	Transporters [BR:ko02000]
K05592	0.0667148	1.47327e-09	9.36863e-10	1.57255	deaD, cshA; ATP-dependent RNA helicase DeaD [EC:3.6.4.13]	RNA degradation [PATH:ko03018]|Messenger RNA biogenesis [BR:ko03019]|Ribosome biogenesis [BR:ko03009]
K03770	0.0668663	1.31237e-09	1.74668e-09	-1.33093	ppiD; peptidyl-prolyl cis-trans isomerase D [EC:5.2.1.8]	Chaperones and folding catalysts [BR:ko03110]
K01488	0.0673896	8.71536e-11	8.21101e-12	10.6142	add, ADA; adenosine deaminase [EC:3.5.4.4]	Purine metabolism [PATH:ko00230]|Primary immunodeficiency [PATH:ko05340]
K03739	0.067535	6.33488e-10	2.94248e-10	2.15291	dltB; membrane protein involved in D-alanine export	Two-component system [PATH:ko02020]|Staphylococcus aureus infection [PATH:ko05150]|Cationic antimicrobial peptide (CAMP) resistance [PATH:ko01503]|Antimicrobial resistance genes [BR:ko01504]
K10936	0.0676862	1.37255e-09	5.89735e-10	2.32741	acfA; accessory colonization factor AcfA	Biofilm formation - Vibrio cholerae [PATH:ko05111]
K02476	0.0680006	2.33839e-10	5.18207e-11	4.51245	K02476; two-component system, CitB family, sensor kinase [EC:2.7.13.3]	Protein kinases [BR:ko01001]|Two-component system [BR:ko02022]
K07775	0.0680803	4.78935e-10	2.68846e-10	1.78145	resD; two-component system, OmpR family, response regulator ResD	Two-component system [PATH:ko02020]|Two-component system [BR:ko02022]
K07152	0.0686682	1.14677e-10	3.67828e-10	-3.20751	SCO1_2; protein SCO1/2	Mitochondrial biogenesis [BR:ko03029]
K06960	0.0687444	1.0578e-08	5.61739e-09	1.88307	K06960; uncharacterized protein	Function unknown
K03270	0.0687498	1.03547e-09	1.39406e-09	-1.34631	kdsC; 3-deoxy-D-manno-octulosonate 8-phosphate phosphatase (KDO 8-P phosphatase) [EC:3.1.3.45]	Lipopolysaccharide biosynthesis [PATH:ko00540]|Lipopolysaccharide biosynthesis proteins [BR:ko01005]
K05499	0.0689349	4.72028e-11	4.38556e-11	1.07632	cytR; LacI family transcriptional regulator, repressor for deo operon, udp, cdd, tsx, nupC, and nupG	Transcription factors [BR:ko03000]
K06881	0.0692671	1.57859e-09	1.04538e-09	1.51007	nrnA; bifunctional oligoribonuclease and PAP phosphatase NrnA [EC:3.1.3.7 3.1.13.3]	Sulfur metabolism [PATH:ko00920]|DNA repair and recombination proteins [BR:ko03400]
K06894	0.0695477	7.04612e-10	1.02148e-09	-1.44971	K06894; uncharacterized protein	Function unknown
K07177	0.0696332	6.11188e-10	2.02579e-10	3.01703	K07177; Lon-like protease	Quorum sensing [PATH:ko02024]|Peptidases [BR:ko01002]
K09808	0.0697118	7.5297e-10	1.02342e-09	-1.35917	lolC_E; lipoprotein-releasing system permease protein	ABC transporters [PATH:ko02010]|Transporters [BR:ko02000]
K12940	0.0702407	3.05392e-10	1.2744e-10	2.39635	abgA; aminobenzoyl-glutamate utilization protein A	Peptidases [BR:ko01002]
K05553	0.0703559	1.64138e-08	9.57904e-09	1.71351	actI3, oxyC, tcmM, snoa3, aknD, mtmS; minimal PKS acyl carrier protein	Biosynthesis of type II polyketide backbone [PATH:ko01056]|Tetracycline biosynthesis [PATH:ko00253]|Lipid biosynthesis proteins [BR:ko01004]|Polyketide biosynthesis proteins [BR:ko01008]
K01903	0.0705479	1.62262e-09	2.83448e-09	-1.74686	sucC; succinyl-CoA synthetase beta subunit [EC:6.2.1.5]	Citrate cycle (TCA cycle) [PATH:ko00020]|Propanoate metabolism [PATH:ko00640]|C5-Branched dibasic acid metabolism [PATH:ko00660]|Carbon fixation pathways in prokaryotes [PATH:ko00720]
K02167	0.0705761	2.12035e-10	6.44808e-10	-3.04105	betI; TetR/AcrR family transcriptional regulator, transcriptional repressor of bet genes	Transcription factors [BR:ko03000]
K10195	0.0707779	1.27527e-10	4.34717e-10	-3.40883	togA; oligogalacturonide transport system ATP-binding protein	ABC transporters [PATH:ko02010]|Transporters [BR:ko02000]
K05800	0.0710827	1.66915e-10	3.53832e-10	-2.11984	ybaO; Lrp/AsnC family transcriptional regulator	Transcription factors [BR:ko03000]
K12733	0.0711001	3.36955e-09	5.12529e-09	-1.52106	PPIL1; peptidyl-prolyl cis-trans isomerase-like 1 [EC:5.2.1.8]	Spliceosome [PATH:ko03040]|Spliceosome [BR:ko03041]|Chaperones and folding catalysts [BR:ko03110]
K03555	0.0711818	7.15562e-10	6.04151e-10	1.18441	mutS; DNA mismatch repair protein MutS	Mismatch repair [PATH:ko03430]|DNA repair and recombination proteins [BR:ko03400]
K00161	0.0713245	1.88621e-09	8.00491e-10	2.35632	PDHA, pdhA; pyruvate dehydrogenase E1 component alpha subunit [EC:1.2.4.1]	Glycolysis / Gluconeogenesis [PATH:ko00010]|Citrate cycle (TCA cycle) [PATH:ko00020]|Pyruvate metabolism [PATH:ko00620]|HIF-1 signaling pathway [PATH:ko04066]|Glucagon signaling pathway [PATH:ko04922]|Central carbon metabolism in cancer [PATH:ko05230]
K03325	0.0714332	2.66895e-11	2.42314e-13	110.144	ACR3, arsB; arsenite transporter	Transporters [BR:ko02000]
K01858	0.0716554	1.55086e-10	2.54411e-10	-1.64045	INO1, ISYNA1; myo-inositol-1-phosphate synthase [EC:5.5.1.4]	Inositol phosphate metabolism [PATH:ko00562]|Streptomycin biosynthesis [PATH:ko00521]
K15723	0.0718255	7.97835e-11	0	-	syd; SecY interacting protein Syd	Cell motility
K00626	0.0720786	1.88788e-09	3.10835e-09	-1.64647	E2.3.1.9, atoB; acetyl-CoA C-acetyltransferase [EC:2.3.1.9]	Pyruvate metabolism [PATH:ko00620]|Glyoxylate and dicarboxylate metabolism [PATH:ko00630]|Propanoate metabolism [PATH:ko00640]|Butanoate metabolism [PATH:ko00650]|Carbon fixation pathways in prokaryotes [PATH:ko00720]|Fatty acid degradation [PATH:ko00071]|Synthesis and degradation of ketone bodies [PATH:ko00072]|Valine, leucine and isoleucine degradation [PATH:ko00280]|Lysine degradation [PATH:ko00310]|Tryptophan metabolism [PATH:ko00380]|Terpenoid backbone biosynthesis [PATH:ko00900]|Benzoate degradation [PATH:ko00362]|Two-component system [PATH:ko02020]|Exosome [BR:ko04147]
K08986	0.072166	1.08342e-09	5.84329e-10	1.85414	ycgQ; putative membrane protein	General function prediction only
K03466	0.072555	8.4059e-09	1.18998e-08	-1.41565	ftsK, spoIIIE; DNA segregation ATPase FtsK/SpoIIIE, S-DNA-T family	Chromosome and associated proteins [BR:ko03036]
K12544	0.0726366	1.19954e-11	1.20818e-10	-10.072	rsaA; S-layer protein	Structural proteins
K13924	0.073298	1.79615e-10	3.09825e-10	-1.72495	cheBR; two-component system, chemotaxis family, CheB/CheR fusion protein [EC:2.1.1.80 3.1.1.61]	Two-component system [PATH:ko02020]|Bacterial chemotaxis [PATH:ko02030]|Two-component system [BR:ko02022]|Bacterial motility proteins [BR:ko02035]
K10804	0.0736319	9.02552e-10	5.01131e-10	1.80103	tesA; acyl-CoA thioesterase I [EC:3.1.2.- 3.1.1.5]	Biosynthesis of unsaturated fatty acids [PATH:ko01040]|Lipid biosynthesis proteins [BR:ko01004]
K02435	0.0741777	2.63922e-09	1.29688e-09	2.03506	gatC, GATC; aspartyl-tRNA(Asn)/glutamyl-tRNA(Gln) amidotransferase subunit C [EC:6.3.5.6 6.3.5.7]	Aminoacyl-tRNA biosynthesis [PATH:ko00970]|Mitochondrial biogenesis [BR:ko03029]
K03657	0.0742638	1.05719e-09	1.41785e-09	-1.34115	uvrD, pcrA; DNA helicase II / ATP-dependent DNA helicase PcrA [EC:3.6.4.12]	Nucleotide excision repair [PATH:ko03420]|Mismatch repair [PATH:ko03430]|DNA repair and recombination proteins [BR:ko03400]
K09990	0.0750859	6.29488e-12	7.9959e-11	-12.7022	K09990; uncharacterized protein	Function unknown
K04651	0.0752593	1.76218e-08	1.06385e-08	1.65641	hypA, hybF; hydrogenase nickel incorporation protein HypA/HybF	Chaperones and folding catalysts [BR:ko03110]
K11183	0.0753001	4.32627e-09	1.91377e-09	2.26061	PTS-HPR.FRUB, fruB, fpr; phosphocarrier protein FPr	Phosphotransferase system (PTS) [PATH:ko02060]|Transporters [BR:ko02000]
K06221	0.0758542	8.19245e-10	3.95885e-10	2.0694	dkgA; 2,5-diketo-D-gluconate reductase A [EC:1.1.1.346]	Enzymes with EC numbers
K07035	0.0760749	4.04544e-10	1.84689e-10	2.19041	K07035; uncharacterized protein	Function unknown
K02246	0.0760834	2.16838e-10	7.8744e-11	2.75371	comGD; competence protein ComGD	Secretion system [BR:ko02044]
K18672	0.076239	6.70908e-10	3.17487e-10	2.11319	dacA; diadenylate cyclase [EC:2.7.7.85]	Enzymes with EC numbers
K01696	0.0763717	6.14665e-10	2.38125e-10	2.58127	trpB; tryptophan synthase beta chain [EC:4.2.1.20]	Glycine, serine and threonine metabolism [PATH:ko00260]|Phenylalanine, tyrosine and tryptophan biosynthesis [PATH:ko00400]
K01902	0.0765486	1.8729e-09	3.84505e-09	-2.053	sucD; succinyl-CoA synthetase alpha subunit [EC:6.2.1.5]	Citrate cycle (TCA cycle) [PATH:ko00020]|Propanoate metabolism [PATH:ko00640]|C5-Branched dibasic acid metabolism [PATH:ko00660]|Carbon fixation pathways in prokaryotes [PATH:ko00720]
K03111	0.0766999	1.92745e-08	1.24948e-08	1.5426	ssb; single-strand DNA-binding protein	DNA replication [PATH:ko03030]|Mismatch repair [PATH:ko03430]|Homologous recombination [PATH:ko03440]|DNA replication proteins [BR:ko03032]|DNA repair and recombination proteins [BR:ko03400]|Mitochondrial biogenesis [BR:ko03029]
K09925	0.0768008	2.36009e-11	1.3031e-10	-5.52138	K09925; uncharacterized protein	Function unknown
K06966	0.0769376	5.87002e-10	8.77344e-10	-1.49462	ppnN; pyrimidine/purine-5'-nucleotide nucleosidase [EC:3.2.2.10 3.2.2.-]	Purine metabolism [PATH:ko00230]|Pyrimidine metabolism [PATH:ko00240]
K00873	0.0770104	6.42879e-09	3.72668e-09	1.72507	PK, pyk; pyruvate kinase [EC:2.7.1.40]	Glycolysis / Gluconeogenesis [PATH:ko00010]|Pyruvate metabolism [PATH:ko00620]|Purine metabolism [PATH:ko00230]|Glucagon signaling pathway [PATH:ko04922]|Central carbon metabolism in cancer [PATH:ko05230]|Viral carcinogenesis [PATH:ko05203]|Type II diabetes mellitus [PATH:ko04930]|Human papillomavirus infection [PATH:ko05165]|Membrane trafficking [BR:ko04131]|Exosome [BR:ko04147]
K00651	0.0771043	9.9562e-10	5.54179e-10	1.79657	metA; homoserine O-succinyltransferase/O-acetyltransferase [EC:2.3.1.46 2.3.1.31]	Sulfur metabolism [PATH:ko00920]|Cysteine and methionine metabolism [PATH:ko00270]
K12213	0.0774253	1.52103e-10	2.31269e-09	-15.2048	icmK, traN, dotH; intracellular multiplication protein IcmK	Secretion system [BR:ko02044]
K02475	0.0775847	6.9044e-11	3.23522e-10	-4.68574	K02475; two-component system, CitB family, response regulator	Two-component system [BR:ko02022]
K00067	0.0777431	9.39395e-10	1.2006e-09	-1.27806	rfbD, rmlD; dTDP-4-dehydrorhamnose reductase [EC:1.1.1.133]	Polyketide sugar unit biosynthesis [PATH:ko00523]|Streptomycin biosynthesis [PATH:ko00521]
K09979	0.0778184	6.39809e-11	3.44087e-12	18.5944	K09979; uncharacterized protein	Function unknown
K12554	0.0781451	2.26044e-10	5.71245e-11	3.95704	murN; alanine adding enzyme [EC:2.3.2.-]	Peptidoglycan biosynthesis [PATH:ko00550]|Peptidoglycan biosynthesis and degradation proteins [BR:ko01011]
K09793	0.0782488	3.54299e-10	7.56415e-10	-2.13496	K09793; uncharacterized protein	Function unknown
K00147	0.0785142	3.69681e-10	2.06437e-10	1.79077	proA; glutamate-5-semialdehyde dehydrogenase [EC:1.2.1.41]	Arginine and proline metabolism [PATH:ko00330]|Carbapenem biosynthesis [PATH:ko00332]
K04113	0.0786442	1.32886e-09	2.60563e-09	-1.9608	bcrB, badE; benzoyl-CoA reductase subunit B [EC:1.3.7.8]	Benzoate degradation [PATH:ko00362]
K07147	0.078784	4.84177e-10	4.22144e-11	11.4695	msrP; methionine sulfoxide reductase catalytic subunit [EC:1.8.-.-]	Enzymes with EC numbers
K00947	0.0788742	4.66639e-10	1.21114e-09	-2.59544	mosAB; molybdenum storage protein	Energy metabolism
K09749	0.0789768	2.06641e-11	1.16943e-10	-5.65922	K09749; uncharacterized protein	Function unknown
K02399	0.0791405	1.47609e-10	4.07508e-10	-2.76072	flgN; flagella synthesis protein FlgN	Flagellar assembly [PATH:ko02040]|Bacterial motility proteins [BR:ko02035]
K01874	0.0791515	1.58915e-09	1.11877e-09	1.42044	MARS, metG; methionyl-tRNA synthetase [EC:6.1.1.10]	Selenocompound metabolism [PATH:ko00450]|Aminoacyl-tRNA biosynthesis [PATH:ko00970]|Amino acid related enzymes [BR:ko01007]|Transfer RNA biogenesis [BR:ko03016]
K01624	0.0791581	1.14084e-08	6.68882e-09	1.70559	FBA, fbaA; fructose-bisphosphate aldolase, class II [EC:4.1.2.13]	Glycolysis / Gluconeogenesis [PATH:ko00010]|Pentose phosphate pathway [PATH:ko00030]|Fructose and mannose metabolism [PATH:ko00051]|Carbon fixation in photosynthetic organisms [PATH:ko00710]|Methane metabolism [PATH:ko00680]
K02956	0.0794379	2.45822e-08	1.38804e-08	1.77099	RP-S15, MRPS15, rpsO; small subunit ribosomal protein S15	Ribosome [PATH:ko03010]|Ribosome [BR:ko03011]
K12415	0.0795874	5.57945e-11	5.39939e-11	1.03335	comC; competence-stimulating peptide	Two-component system [PATH:ko02020]|Quorum sensing [PATH:ko02024]
K09798	0.0797891	2.83144e-11	8.70467e-11	-3.07429	K09798; uncharacterized protein	Function unknown
K03700	0.0799257	3.55656e-10	1.28031e-10	2.77788	recU; recombination protein U	DNA repair and recombination proteins [BR:ko03400]
K06207	0.0799395	1.90268e-09	1.11872e-09	1.70077	typA, bipA; GTP-binding protein	Signaling proteins
K08307	0.0799986	3.26493e-09	2.14635e-09	1.52116	mltD, dniR; membrane-bound lytic murein transglycosylase D [EC:4.2.2.-]	Peptidoglycan biosynthesis and degradation proteins [BR:ko01011]
K03816	0.0803825	1.28864e-09	7.84444e-10	1.64274	xpt; xanthine phosphoribosyltransferase [EC:2.4.2.22]	Purine metabolism [PATH:ko00230]
K15780	0.0803967	7.20146e-10	2.86065e-10	2.51742	tilS-hprT; bifunctional protein TilS/HprT [EC:6.3.4.19 2.4.2.8]	Purine metabolism [PATH:ko00230]|Transfer RNA biogenesis [BR:ko03016]
K02169	0.0805155	8.72654e-11	2.05266e-10	-2.3522	bioC; malonyl-CoA O-methyltransferase [EC:2.1.1.197]	Biotin metabolism [PATH:ko00780]
K00800	0.0805964	4.03392e-10	4.79371e-10	-1.18835	aroA; 3-phosphoshikimate 1-carboxyvinyltransferase [EC:2.5.1.19]	Phenylalanine, tyrosine and tryptophan biosynthesis [PATH:ko00400]
K09477	0.0812043	6.5587e-11	8.38547e-12	7.82151	citT; citrate:succinate antiporter	Two-component system [PATH:ko02020]|Transporters [BR:ko02000]
K08999	0.0817483	4.53555e-10	6.21653e-10	-1.37062	K08999; uncharacterized protein	Function unknown
K13643	0.0818692	2.97776e-09	1.29583e-09	2.29796	iscR; Rrf2 family transcriptional regulator, iron-sulfur cluster assembly transcription factor	Transcription factors [BR:ko03000]
K00600	0.0822919	2.58856e-09	3.83409e-09	-1.48116	glyA, SHMT; glycine hydroxymethyltransferase [EC:2.1.2.1]	Glyoxylate and dicarboxylate metabolism [PATH:ko00630]|Methane metabolism [PATH:ko00680]|Glycine, serine and threonine metabolism [PATH:ko00260]|Cyanoamino acid metabolism [PATH:ko00460]|One carbon pool by folate [PATH:ko00670]|Antifolate resistance [PATH:ko01523]
K02796	0.0824639	8.13737e-09	2.27629e-09	3.57484	PTS-Man-EIID, manZ; PTS system, mannose-specific IID component	Fructose and mannose metabolism [PATH:ko00051]|Amino sugar and nucleotide sugar metabolism [PATH:ko00520]|Phosphotransferase system (PTS) [PATH:ko02060]|Transporters [BR:ko02000]
K03204	0.0825033	2.01072e-11	1.65733e-10	-8.2425	virB9, lvhB9; type IV secretion system protein VirB9	Bacterial secretion system [PATH:ko03070]|Secretion system [BR:ko02044]
K07669	0.0830782	9.77118e-10	5.1525e-10	1.89639	mprA; two-component system, OmpR family, response regulator MprA	Two-component system [PATH:ko02020]|Two-component system [BR:ko02022]
K13819	0.0833133	1.96506e-09	8.04412e-10	2.44285	K13819; NifU-like protein	Energy metabolism
K03484	0.0834439	1.3911e-09	2.78195e-09	-1.99982	scrR; LacI family transcriptional regulator, sucrose operon repressor	Transcription factors [BR:ko03000]
K03536	0.0843454	4.14416e-09	2.57284e-09	1.61073	rnpA; ribonuclease P protein component [EC:3.1.26.5]	Transfer RNA biogenesis [BR:ko03016]
K05791	0.0844761	3.00429e-11	6.63628e-11	-2.20894	terZ; tellurium resistance protein TerZ	Signaling proteins
K13678	0.0845592	3.01059e-10	1.09414e-10	2.75155	cpoA; 1,2-diacylglycerol-3-alpha-glucose alpha-1,2-galactosyltransferase [EC:2.4.1.-]	Glycosyltransferases [BR:ko01003]
K01848	0.085236	5.23101e-09	2.60849e-09	2.00538	E5.4.99.2A, mcmA1; methylmalonyl-CoA mutase, N-terminal domain [EC:5.4.99.2]	Glyoxylate and dicarboxylate metabolism [PATH:ko00630]|Propanoate metabolism [PATH:ko00640]|Carbon fixation pathways in prokaryotes [PATH:ko00720]|Valine, leucine and isoleucine degradation [PATH:ko00280]
K02034	0.0862211	5.81702e-09	7.45057e-09	-1.28082	ABC.PE.P1; peptide/nickel transport system permease protein	Quorum sensing [PATH:ko02024]|Transporters [BR:ko02000]
K03404	0.0866401	1.48153e-10	3.04394e-10	-2.0546	chlD, bchD; magnesium chelatase subunit D [EC:6.6.1.1]	Porphyrin and chlorophyll metabolism [PATH:ko00860]
K07182	0.0866881	9.54785e-11	4.3855e-10	-4.59318	K07182; CBS domain-containing protein	Signaling proteins
K09943	0.0867088	4.19031e-11	1.7641e-10	-4.20994	K09943; uncharacterized protein	Function unknown
K02793	0.0869898	7.52911e-09	1.95335e-09	3.85447	PTS-Man-EIIA, manX; PTS system, mannose-specific IIA component [EC:2.7.1.191]	Fructose and mannose metabolism [PATH:ko00051]|Amino sugar and nucleotide sugar metabolism [PATH:ko00520]|Phosphotransferase system (PTS) [PATH:ko02060]|Transporters [BR:ko02000]
K02826	0.087015	1.00734e-10	2.34633e-11	4.29326	qoxA; cytochrome aa3-600 menaquinol oxidase subunit II [EC:7.1.1.5]	Oxidative phosphorylation [PATH:ko00190]
K06338	0.0870445	1.73017e-10	4.17766e-11	4.14149	cotSA; spore coat protein SA	Cell growth
K08316	0.087645	1.45248e-09	8.9336e-10	1.62586	rsmD; 16S rRNA (guanine966-N2)-methyltransferase [EC:2.1.1.171]	Ribosome biogenesis [BR:ko03009]
K01615	0.0876839	8.00187e-10	1.54339e-09	-1.92878	gcdA; glutaconyl-CoA decarboxylase [EC:4.1.1.70]	Butanoate metabolism [PATH:ko00650]|Benzoate degradation [PATH:ko00362]|Transporters [BR:ko02000]
K02791	0.0877484	1.89662e-10	3.58603e-10	-1.89075	PTS-MalGlc-EIIC, malX; PTS system, maltose/glucose-specific IIC component	Glycolysis / Gluconeogenesis [PATH:ko00010]|Starch and sucrose metabolism [PATH:ko00500]|Amino sugar and nucleotide sugar metabolism [PATH:ko00520]|Phosphotransferase system (PTS) [PATH:ko02060]|Transporters [BR:ko02000]
K08083	0.0879104	5.18229e-11	4.03619e-10	-7.78843	algR; two-component system, LytTR family, response regulator AlgR	Two-component system [PATH:ko02020]|Two-component system [BR:ko02022]
K07138	0.0880252	1.55669e-10	3.44362e-11	4.5205	K07138; uncharacterized protein	Function unknown
K03217	0.0884556	1.69854e-08	1.00823e-08	1.68468	yidC, spoIIIJ, OXA1, ccfA; YidC/Oxa1 family membrane protein insertase	Protein export [PATH:ko03060]|Bacterial secretion system [PATH:ko03070]|Quorum sensing [PATH:ko02024]|Mitochondrial biogenesis [BR:ko03029]|Secretion system [BR:ko02044]
K11632	0.0885415	2.34213e-10	8.73872e-10	-3.73109	bceB, vraE; bacitracin transport system permease protein	ABC transporters [PATH:ko02010]|Two-component system [PATH:ko02020]|Transporters [BR:ko02000]
K07681	0.0893229	2.42261e-10	6.19986e-11	3.90753	vraS; two-component system, NarL family, vancomycin resistance sensor histidine kinase VraS [EC:2.7.13.3]	Two-component system [PATH:ko02020]|Protein kinases [BR:ko01001]|Two-component system [BR:ko02022]
K01626	0.089463	4.79273e-10	1.51433e-10	3.16491	E2.5.1.54, aroF, aroG, aroH; 3-deoxy-7-phosphoheptulonate synthase [EC:2.5.1.54]	Phenylalanine, tyrosine and tryptophan biosynthesis [PATH:ko00400]|Quorum sensing [PATH:ko02024]
K01707	0.0894854	1.67066e-09	5.72416e-10	2.9186	kdgD; 5-dehydro-4-deoxyglucarate dehydratase [EC:4.2.1.41]	Ascorbate and aldarate metabolism [PATH:ko00053]
K01446	0.0896225	4.98702e-10	1.88832e-10	2.64099	PGRP; peptidoglycan recognition protein	Structural proteins
K07387	0.0897451	1.16304e-09	1.47046e-09	-1.26432	K07387; metalloprotease [EC:3.4.24.-]	Peptidases [BR:ko01002]
K00986	0.0902855	1.91878e-10	3.32576e-10	-1.73327	ltrA; RNA-directed DNA polymerase [EC:2.7.7.49]	Enzymes with EC numbers
K06396	0.0905389	4.68639e-10	1.00974e-10	4.64117	spoIIIAG; stage III sporulation protein AG	Cell growth
K00796	0.0907649	8.67614e-10	1.1294e-09	-1.30173	folP; dihydropteroate synthase [EC:2.5.1.15]	Folate biosynthesis [PATH:ko00790]
K09769	0.0907822	1.13578e-10	2.26949e-10	-1.99817	K09769; uncharacterized protein	Function unknown
K00184	0.0911795	1.16299e-11	6.56747e-11	-5.64705	K00184; prokaryotic molybdopterin-containing oxidoreductase family, iron-sulfur binding subunit	Energy metabolism
K09457	0.091422	4.11135e-10	6.4071e-10	-1.55839	queF; 7-cyano-7-deazaguanine reductase [EC:1.7.1.13]	Folate biosynthesis [PATH:ko00790]|Transfer RNA biogenesis [BR:ko03016]
K11005	0.0916009	1.71669e-10	6.08137e-10	-3.54249	hlyA; hemolysin A	Transporters [BR:ko02000]|Bacterial toxins [BR:ko02042]
K03755	0.0916223	7.08058e-11	0	-	adiY; AraC family transcriptional regulator, transcriptional activator of adiA	Transcription factors [BR:ko03000]
K03394	0.0916268	7.56407e-10	4.46655e-10	1.69349	cobI-cbiL; precorrin-2/cobalt-factor-2 C20-methyltransferase [EC:2.1.1.130 2.1.1.151]	Porphyrin and chlorophyll metabolism [PATH:ko00860]
K03292	0.0918864	5.84981e-10	1.22115e-09	-2.0875	TC.GPH; glycoside/pentoside/hexuronide:cation symporter, GPH family	Transport
K13276	0.0919393	3.19624e-11	8.70648e-11	-2.72397	bpr; bacillopeptidase F [EC:3.4.21.-]	Peptidases [BR:ko01002]|Chaperones and folding catalysts [BR:ko03110]
K01468	0.0922397	7.12366e-10	1.00227e-09	-1.40696	hutI, AMDHD1; imidazolonepropionase [EC:3.5.2.7]	Histidine metabolism [PATH:ko00340]
K01303	0.0922843	7.92984e-10	1.12619e-09	-1.42019	APEH; acylaminoacyl-peptidase [EC:3.4.19.1]	Peptidases [BR:ko01002]
K12279	0.0926976	8.11745e-11	0	-	mshI; MSHA biogenesis protein MshI	Secretion system [BR:ko02044]
K11021	0.0928908	1.12271e-09	1.7704e-09	-1.5769	tccC; insecticidal toxin complex protein TccC	Bacterial toxins [BR:ko02042]
K12251	0.0930597	1.95873e-10	2.72673e-10	-1.39209	aguB; N-carbamoylputrescine amidase [EC:3.5.1.53]	Arginine and proline metabolism [PATH:ko00330]
K12537	0.0930702	4.21561e-12	5.44924e-11	-12.9263	hasE, prtE; membrane fusion protein, protease secretion system	Transporters [BR:ko02000]|Secretion system [BR:ko02044]
K12685	0.0930953	5.81625e-10	1.18124e-09	-2.03093	ssp; subtilase-type serine protease [EC:3.4.21.-]	Transporters [BR:ko02000]|Secretion system [BR:ko02044]
K01682	0.0931358	1.0577e-10	3.99307e-10	-3.77526	acnB; aconitate hydratase 2 / 2-methylisocitrate dehydratase [EC:4.2.1.3 4.2.1.99]	Citrate cycle (TCA cycle) [PATH:ko00020]|Glyoxylate and dicarboxylate metabolism [PATH:ko00630]|Propanoate metabolism [PATH:ko00640]|Carbon fixation pathways in prokaryotes [PATH:ko00720]
K00381	0.0933236	6.7038e-11	9.83381e-12	6.81709	cysI; sulfite reductase (NADPH) hemoprotein beta-component [EC:1.8.1.2]	Sulfur metabolism [PATH:ko00920]
K01846	0.0934242	5.50653e-10	1.23353e-09	-2.24011	glmS, mutS, mamA; methylaspartate mutase sigma subunit [EC:5.4.99.1]	Glyoxylate and dicarboxylate metabolism [PATH:ko00630]|C5-Branched dibasic acid metabolism [PATH:ko00660]
K17734	0.0936596	4.92599e-10	7.47831e-10	-1.51813	aprX; serine protease AprX [EC:3.4.21.-]	Peptidases [BR:ko01002]
K02614	0.0939181	1.89897e-09	1.22868e-09	1.54554	paaI; acyl-CoA thioesterase [EC:3.1.2.-]	Phenylalanine metabolism [PATH:ko00360]
K08161	0.0940242	2.04464e-10	6.35818e-11	3.21576	mdtG; MFS transporter, DHA1 family, multidrug resistance protein	Transporters [BR:ko02000]
K02653	0.0941017	1.23029e-10	2.15701e-10	-1.75326	pilC; type IV pilus assembly protein PilC	Secretion system [BR:ko02044]|Bacterial motility proteins [BR:ko02035]
K02355	0.094548	2.26065e-08	3.02792e-08	-1.3394	fusA, GFM, EFG; elongation factor G	Translation factors [BR:ko03012]|Mitochondrial biogenesis [BR:ko03029]
K16163	0.0945742	2.05614e-09	5.36449e-10	3.83287	K16163; maleylpyruvate isomerase [EC:5.2.1.4]	Tyrosine metabolism [PATH:ko00350]
K06213	0.0946799	3.6973e-10	5.61952e-10	-1.5199	mgtE; magnesium transporter	Transporters [BR:ko02000]
K13543	0.094862	1.6758e-09	3.81117e-09	-2.27424	hemDX; uroporphyrinogen III methyltransferase / synthase [EC:2.1.1.107 4.2.1.75]	Porphyrin and chlorophyll metabolism [PATH:ko00860]
K03720	0.0952549	1.01694e-09	4.3483e-10	2.33872	trpR; TrpR family transcriptional regulator, trp operon repressor	Transcription factors [BR:ko03000]
K11473	0.0955975	2.28385e-09	1.33797e-09	1.70695	glcF; glycolate oxidase iron-sulfur subunit	Glyoxylate and dicarboxylate metabolism [PATH:ko00630]
K06987	0.0958189	3.84794e-10	1.90181e-10	2.0233	K06987; uncharacterized protein	Function unknown
K03781	0.0958479	5.09593e-10	1.92151e-10	2.65205	katE, CAT, catB, srpA; catalase [EC:1.11.1.6]	Glyoxylate and dicarboxylate metabolism [PATH:ko00630]|Tryptophan metabolism [PATH:ko00380]|MAPK signaling pathway - plant [PATH:ko04016]|MAPK signaling pathway - yeast [PATH:ko04011]|FoxO signaling pathway [PATH:ko04068]|Peroxisome [PATH:ko04146]|Longevity regulating pathway [PATH:ko04211]|Longevity regulating pathway - worm [PATH:ko04212]|Longevity regulating pathway - multiple species [PATH:ko04213]|Amyotrophic lateral sclerosis (ALS) [PATH:ko05014]
K04656	0.0959071	1.44704e-10	6.06645e-11	2.38532	hypF; hydrogenase maturation protein HypF	Protein processing
K01586	0.096248	7.55276e-10	5.23908e-10	1.44162	lysA; diaminopimelate decarboxylase [EC:4.1.1.20]	Lysine biosynthesis [PATH:ko00300]
K13285	0.0963893	1.72682e-10	5.15011e-11	3.35297	sipB, ipaB, bipB; invasin B	Salmonella infection [PATH:ko05132]|Shigellosis [PATH:ko05131]|Bacterial invasion of epithelial cells [PATH:ko05100]|Transporters [BR:ko02000]
K15350	0.0967719	7.2615e-11	4.7797e-12	15.1924	sseF; secreted effector protein SseF	Salmonella infection [PATH:ko05132]
K00446	0.0968023	1.34142e-10	2.34607e-11	5.71775	dmpB, xylE; catechol 2,3-dioxygenase [EC:1.13.11.2]	Benzoate degradation [PATH:ko00362]|Chlorocyclohexane and chlorobenzene degradation [PATH:ko00361]|Xylene degradation [PATH:ko00622]|Styrene degradation [PATH:ko00643]
K12942	0.0968558	2.42562e-10	3.92049e-10	-1.61629	abgT; aminobenzoyl-glutamate transport protein	Cofactor metabolism
K06351	0.0969125	1.5532e-10	3.7903e-10	-2.44031	kipI; inhibitor of KinA	Cell growth
K16092	0.097667	1.00725e-08	1.4102e-08	-1.40004	btuB; vitamin B12 transporter	Transporters [BR:ko02000]
K09729	0.0977996	3.83063e-10	1.73113e-10	2.21279	K09729; uncharacterized protein	Function unknown
K10715	0.0978476	6.63845e-11	1.15989e-11	5.72334	rpfC; two-component system, sensor histidine kinase RpfC [EC:2.7.13.3]	Two-component system [PATH:ko02020]|Quorum sensing [PATH:ko02024]|Protein kinases [BR:ko01001]|Two-component system [BR:ko02022]
K03185	0.0978629	3.06633e-11	1.36142e-10	-4.4399	ubiH; 2-octaprenyl-6-methoxyphenol hydroxylase [EC:1.14.13.-]	Ubiquinone and other terpenoid-quinone biosynthesis [PATH:ko00130]
K06861	0.0980222	1.33203e-09	1.6214e-09	-1.21724	lptB; lipopolysaccharide export system ATP-binding protein [EC:3.6.3.-]	ABC transporters [PATH:ko02010]|Transporters [BR:ko02000]
K02027	0.0980932	9.16165e-10	4.94447e-10	1.85291	ABC.MS.S; multiple sugar transport system substrate-binding protein	Transporters [BR:ko02000]
K07277	0.0982116	2.04147e-09	1.45154e-09	1.40642	SAM50, TOB55, bamA; outer membrane protein insertion porin family	Mitochondrial biogenesis [BR:ko03029]|Transporters [BR:ko02000]
K09190	0.098261	6.18736e-11	1.4328e-11	4.31837	K09190; uncharacterized protein	Function unknown
K00605	0.0985101	1.1925e-09	2.06356e-09	-1.73045	gcvT, AMT; aminomethyltransferase [EC:2.1.2.10]	Glyoxylate and dicarboxylate metabolism [PATH:ko00630]|Glycine, serine and threonine metabolism [PATH:ko00260]|One carbon pool by folate [PATH:ko00670]
K01478	0.0985225	7.67548e-09	3.51607e-09	2.18297	arcA; arginine deiminase [EC:3.5.3.6]	Arginine biosynthesis [PATH:ko00220]
K07462	0.0987285	1.03175e-09	1.39752e-09	-1.35452	recJ; single-stranded-DNA-specific exonuclease [EC:3.1.-.-]	Base excision repair [PATH:ko03410]|Mismatch repair [PATH:ko03430]|Homologous recombination [PATH:ko03440]|DNA repair and recombination proteins [BR:ko03400]
K01090	0.0988334	1.27123e-09	6.2128e-10	2.04616	E3.1.3.16; protein phosphatase [EC:3.1.3.16]	Enzymes with EC numbers
K09007	0.0990222	1.49577e-11	1.14222e-10	-7.63635	folE2; GTP cyclohydrolase IB [EC:3.5.4.16]	Folate biosynthesis [PATH:ko00790]
K11389	0.0991051	1.7005e-10	5.15649e-11	3.29778	gapor; glyceraldehyde-3-phosphate dehydrogenase (ferredoxin) [EC:1.2.7.6]	Glycolysis / Gluconeogenesis [PATH:ko00010]
K03823	0.0991063	5.14307e-10	2.72787e-10	1.88538	pat; phosphinothricin acetyltransferase [EC:2.3.1.183]	Phosphonate and phosphinate metabolism [PATH:ko00440]
K03928	0.0991894	1.30807e-10	2.28398e-10	-1.74607	yvaK; carboxylesterase [EC:3.1.1.1]	Enzymes with EC numbers

### Sheet: SupTable12
Suplementary table 12. Differences at functional level between MM and HS groups
feature	p.value	MM	HS	Fold Change	KEGG_DESCRIPTION	PATHWAYS_DESCRIPTION
K12078	2.38752e-26	0	1.37874e-10	-	ptlA; type IV secretion system protein PtlA	Secretion system [BR:ko02044]
K02596	1.48314e-16	7.65923e-11	0	-	nifX; nitrogen fixation protein NifX	Energy metabolism
K06405	1.83395e-16	0	5.49761e-11	-	spoVAC; stage V sporulation protein AC	Cell growth
K07586	3.32354e-08	1.78891e-09	5.5939e-10	3.19796	ygaC; uncharacterized protein	Function unknown
K11620	9.41324e-07	0	1.18566e-10	-	liaH; lia operon protein LiaH	Two-component system [PATH:ko02020]
K03756	1.8355e-06	2.53808e-09	6.53261e-10	3.88525	potE; putrescine:ornithine antiporter	Transporters [BR:ko02000]
K01584	2.26137e-06	3.68802e-09	7.14837e-10	5.15924	adiA; arginine decarboxylase [EC:4.1.1.19]	Arginine and proline metabolism [PATH:ko00330]
K12341	5.03624e-06	3.56028e-09	1.32741e-09	2.68213	yadA; adhesin YadA	Bacterial secretion system [PATH:ko03070]|Secretion system [BR:ko02044]
K05791	7.13504e-06	1.38121e-11	1.23797e-10	-8.9629	terZ; tellurium resistance protein TerZ	Signaling proteins
K09974	1.51279e-05	2.44258e-12	1.45508e-10	-59.5715	K09974; uncharacterized protein	Function unknown
K03285	4.24614e-05	1.94783e-09	6.80553e-10	2.86213	TC.GBP; general bacterial porin, GBP family	Transport
K18702	4.78825e-05	6.17345e-10	6.81344e-11	9.06069	uctC; CoA:oxalate CoA-transferase [EC:2.8.3.19]	Enzymes with EC numbers
K03519	7.87417e-05	4.32597e-10	1.51663e-10	2.85235	coxM, cutM; aerobic carbon-monoxide dehydrogenase medium subunit [EC:1.2.5.3]	Enzymes with EC numbers
K03048	0.000136503	2.9928e-09	7.25165e-10	4.12706	rpoE; DNA-directed RNA polymerase subunit delta	Purine metabolism [PATH:ko00230]|Pyrimidine metabolism [PATH:ko00240]|RNA polymerase [PATH:ko03020]|Transcription machinery [BR:ko03021]|DNA repair and recombination proteins [BR:ko03400]
K02391	0.000156779	1.17544e-11	1.27109e-10	-10.8137	flgF; flagellar basal-body rod protein FlgF	Flagellar assembly [PATH:ko02040]|Bacterial motility proteins [BR:ko02035]
K11902	0.00016521	1.60488e-10	3.75084e-12	42.787	impA; type VI secretion system protein ImpA	Biofilm formation - Pseudomonas aeruginosa [PATH:ko02025]|Secretion system [BR:ko02044]
K08659	0.000174045	3.62898e-09	1.48724e-09	2.44008	pepDA, pepDB; dipeptidase [EC:3.4.-.-]	Peptidases [BR:ko01002]
K00615	0.00021019	4.70927e-09	3.33177e-09	1.41344	E2.2.1.1, tktA, tktB; transketolase [EC:2.2.1.1]	Pentose phosphate pathway [PATH:ko00030]|Carbon fixation in photosynthetic organisms [PATH:ko00710]|Biosynthesis of ansamycins [PATH:ko01051]
K02112	0.000216802	9.9102e-09	6.22724e-09	1.59143	ATPF1B, atpD; F-type H+/Na+-transporting ATPase subunit beta [EC:7.1.2.2 7.2.2.1]	Oxidative phosphorylation [PATH:ko00190]|Photosynthesis [PATH:ko00195]|Photosynthesis proteins [BR:ko00194]
K00114	0.000251352	0	3.55877e-11	-	exaA; alcohol dehydrogenase (cytochrome c) [EC:1.1.2.8]	Glycolysis / Gluconeogenesis [PATH:ko00010]|Chloroalkane and chloroalkene degradation [PATH:ko00625]
K09386	0.000300735	1.05204e-12	5.65904e-11	-53.791	K09386; uncharacterized protein	Function unknown
K10965	0.00031722	9.08535e-11	0	-	tcpT; toxin coregulated pilus biosynthesis protein T	Biofilm formation - Vibrio cholerae [PATH:ko05111]|Secretion system [BR:ko02044]
K11903	0.000407656	1.24655e-09	1.38462e-10	9.00281	hcp; type VI secretion system secreted protein Hcp	Bacterial secretion system [PATH:ko03070]|Biofilm formation - Pseudomonas aeruginosa [PATH:ko02025]|Secretion system [BR:ko02044]
K02355	0.000411058	3.49422e-08	2.04093e-08	1.71207	fusA, GFM, EFG; elongation factor G	Translation factors [BR:ko03012]|Mitochondrial biogenesis [BR:ko03029]
K08950	0.000520759	5.00601e-11	0	-	csmF; chlorosome envelope protein F	Photosynthesis proteins [BR:ko00194]
K18220	0.000603441	5.31595e-09	1.29243e-10	41.1313	tetM, tetO; ribosomal protection tetracycline resistance protein	Antimicrobial resistance genes [BR:ko01504]
K07279	0.000622841	4.98257e-10	9.7141e-11	5.12922	yfaL; autotransporter family porin	Transporters [BR:ko02000]|Secretion system [BR:ko02044]
K11706	0.00063458	1.68533e-09	6.03414e-10	2.79299	mtsB; iron/zinc/manganese/copper transport system ATP-binding protein	ABC transporters [PATH:ko02010]|Transporters [BR:ko02000]
K10094	0.000648908	4.58994e-09	2.07928e-09	2.20746	cbiK; nickel transport protein	ABC transporters [PATH:ko02010]|Transporters [BR:ko02000]
K15725	0.000793611	2.65306e-10	4.49681e-11	5.89988	czcC; outer membrane protein, cobalt-zinc-cadmium efflux system	Transporters [BR:ko02000]
K07056	0.000871102	9.76225e-10	1.31339e-09	-1.34537	rsmI; 16S rRNA (cytidine1402-2'-O)-methyltransferase [EC:2.1.1.198]	Ribosome biogenesis [BR:ko03009]
K14661	0.000927835	9.14391e-09	3.77426e-09	2.4227	nodF; nodulation protein F [EC:2.3.1.-]	Enzymes with EC numbers
K07039	0.000934451	7.68164e-11	3.41568e-12	22.4894	K07039; uncharacterized protein	Function unknown
K05515	0.000994585	7.2623e-10	1.12168e-09	-1.54452	mrdA; penicillin-binding protein 2 [EC:3.4.16.4]	Peptidoglycan biosynthesis [PATH:ko00550]|beta-Lactam resistance [PATH:ko01501]|Peptidoglycan biosynthesis and degradation proteins [BR:ko01011]
K05802	0.00108634	2.15525e-09	1.22143e-09	1.76453	mscK, kefA, aefA; potassium-dependent mechanosensitive channel	Transporters [BR:ko02000]
K11704	0.00113951	3.1294e-09	1.06631e-09	2.93479	mtsA; iron/zinc/manganese/copper transport system substrate-binding protein	ABC transporters [PATH:ko02010]|Transporters [BR:ko02000]
K03530	0.00124316	1.10444e-08	2.19092e-08	-1.98374	hupB; DNA-binding protein HU-beta	DNA replication proteins [BR:ko03032]|Chromosome and associated proteins [BR:ko03036]|DNA repair and recombination proteins [BR:ko03400]
K05311	0.00124407	9.20044e-10	4.10751e-10	2.23991	cggR; central glycolytic genes regulator	Transcription factors [BR:ko03000]
K02113	0.00136339	1.4184e-08	9.58035e-09	1.48053	ATPF1D, atpH; F-type H+-transporting ATPase subunit delta	Oxidative phosphorylation [PATH:ko00190]|Photosynthesis [PATH:ko00195]|Photosynthesis proteins [BR:ko00194]
K02115	0.00140436	9.20649e-09	6.11792e-09	1.50484	ATPF1G, atpG; F-type H+-transporting ATPase subunit gamma	Oxidative phosphorylation [PATH:ko00190]|Photosynthesis [PATH:ko00195]|Photosynthesis proteins [BR:ko00194]
K09190	0.00144694	0	7.05859e-11	-	K09190; uncharacterized protein	Function unknown
K01007	0.0014897	1.31025e-09	5.24565e-10	2.49778	pps, ppsA; pyruvate, water dikinase [EC:2.7.9.2]	Pyruvate metabolism [PATH:ko00620]|Carbon fixation pathways in prokaryotes [PATH:ko00720]|Methane metabolism [PATH:ko00680]
K00981	0.00162559	1.28492e-09	8.57751e-10	1.49801	E2.7.7.41, CDS1, CDS2, cdsA; phosphatidate cytidylyltransferase [EC:2.7.7.41]	Glycerophospholipid metabolism [PATH:ko00564]|Phosphatidylinositol signaling system [PATH:ko04070]
K02111	0.00175122	9.10451e-09	5.68532e-09	1.60141	ATPF1A, atpA; F-type H+/Na+-transporting ATPase subunit alpha [EC:7.1.2.2 7.2.2.1]	Oxidative phosphorylation [PATH:ko00190]|Photosynthesis [PATH:ko00195]|Photosynthesis proteins [BR:ko00194]
K01822	0.00180505	4.83361e-10	4.40945e-10	1.09619	E5.3.3.1; steroid Delta-isomerase [EC:5.3.3.1]	Steroid hormone biosynthesis [PATH:ko00140]|Steroid degradation [PATH:ko00984]
K01902	0.00198855	3.50122e-09	1.71053e-09	2.04687	sucD; succinyl-CoA synthetase alpha subunit [EC:6.2.1.5]	Citrate cycle (TCA cycle) [PATH:ko00020]|Propanoate metabolism [PATH:ko00640]|C5-Branched dibasic acid metabolism [PATH:ko00660]|Carbon fixation pathways in prokaryotes [PATH:ko00720]
K00087	0.00204721	1.26375e-09	5.08525e-10	2.48514	ygeS, xdhA; xanthine dehydrogenase molybdenum-binding subunit [EC:1.17.1.4]	Purine metabolism [PATH:ko00230]
K01338	0.00212612	1.27524e-09	1.66367e-09	-1.3046	lon; ATP-dependent Lon protease [EC:3.4.21.53]	Cell cycle - Caulobacter [PATH:ko04112]|Peptidases [BR:ko01002]
K13020	0.00214486	5.9765e-11	2.4364e-10	-4.07664	wlbA, bplA; UDP-N-acetyl-2-amino-2-deoxyglucuronate dehydrogenase [EC:1.1.1.335]	Amino sugar and nucleotide sugar metabolism [PATH:ko00520]|Lipopolysaccharide biosynthesis proteins [BR:ko01005]
K07588	0.00216327	1.0447e-08	4.08326e-09	2.55851	argK; LAO/AO transport system kinase [EC:2.7.-.-]	Enzymes with EC numbers
K13486	0.00218852	5.39779e-11	1.69117e-10	-3.13308	wspC; chemotaxis protein methyltransferase WspC	Two-component system [PATH:ko02020]
K07402	0.00221402	9.62624e-10	4.37573e-10	2.19992	xdhC; xanthine dehydrogenase accessory factor	Protein processing
K16053	0.00223083	7.31619e-10	1.93756e-10	3.77598	ybdG, mscM; miniconductance mechanosensitive channel	Transporters [BR:ko02000]
K12264	0.00223287	9.6419e-09	1.72549e-08	-1.78958	norV; anaerobic nitric oxide reductase flavorubredoxin	Salmonella infection [PATH:ko05132]
K13953	0.00234014	1.91307e-09	8.0645e-10	2.37221	adhP; alcohol dehydrogenase, propanol-preferring [EC:1.1.1.1]	Glycolysis / Gluconeogenesis [PATH:ko00010]|Fatty acid degradation [PATH:ko00071]|Tyrosine metabolism [PATH:ko00350]|Retinol metabolism [PATH:ko00830]|Chloroalkane and chloroalkene degradation [PATH:ko00625]|Naphthalene degradation [PATH:ko00626]|Metabolism of xenobiotics by cytochrome P450 [PATH:ko00980]|Drug metabolism - cytochrome P450 [PATH:ko00982]
K05841	0.00241957	4.32145e-11	9.39042e-11	-2.17298	E2.4.1.173; sterol 3beta-glucosyltransferase [EC:2.4.1.173]	Glycosyltransferases [BR:ko01003]
K01777	0.00242973	1.10407e-09	4.20634e-10	2.62479	prdF; proline racemase [EC:5.1.1.4]	Arginine and proline metabolism [PATH:ko00330]
K00785	0.00247504	3.13459e-13	3.06247e-11	-97.6992	lst; beta-galactosamide-alpha-2,3-sialyltransferase [EC:2.4.99.-]	Glycosyltransferases [BR:ko01003]
K00614	0.00253061	3.44124e-10	1.10442e-10	3.11589	CSKMT, METTL12; citrate synthase lysine N-methyltransferase [EC:2.1.1.-]	Enzymes with EC numbers
K01966	0.00253507	7.49755e-09	3.5654e-09	2.10286	PCCB, pccB; propionyl-CoA carboxylase beta chain [EC:6.4.1.3 2.1.3.15]	Glyoxylate and dicarboxylate metabolism [PATH:ko00630]|Propanoate metabolism [PATH:ko00640]|Valine, leucine and isoleucine degradation [PATH:ko00280]
K03287	0.00254283	1.00893e-10	2.60693e-10	-2.58385	TC.OMF; outer membrane factor, OMF family	Transport
K14953	0.00264666	1.80272e-09	8.95047e-10	2.01411	lpqH; ipoprotein LpqH	Tuberculosis [PATH:ko05152]
K15546	0.00273515	2.041e-09	9.49429e-10	2.14971	boxR, bzdR; XRE family transcriptional regulator, aerobic/anaerobic benzoate catabolism transcriptional regulator	Transcription factors [BR:ko03000]
K06969	0.002823	3.6716e-10	5.51413e-10	-1.50183	rlmI; 23S rRNA (cytosine1962-C5)-methyltransferase [EC:2.1.1.191]	Ribosome biogenesis [BR:ko03009]
K01847	0.00283908	5.39299e-09	2.2143e-09	2.43553	MUT; methylmalonyl-CoA mutase [EC:5.4.99.2]	Glyoxylate and dicarboxylate metabolism [PATH:ko00630]|Propanoate metabolism [PATH:ko00640]|Carbon fixation pathways in prokaryotes [PATH:ko00720]|Valine, leucine and isoleucine degradation [PATH:ko00280]
K14445	0.00284424	5.97253e-09	2.65838e-09	2.24668	SLC13A2_3_5; solute carrier family 13 (sodium-dependent dicarboxylate transporter), member 2/3/5	Transporters [BR:ko02000]
K04068	0.00299868	6.77243e-09	3.45651e-09	1.95933	nrdG; anaerobic ribonucleoside-triphosphate reductase activating protein [EC:1.97.1.4]	Enzymes with EC numbers
K11900	0.00307046	2.3641e-10	2.89566e-11	8.16428	impC; type VI secretion system protein ImpC	Biofilm formation - Pseudomonas aeruginosa [PATH:ko02025]|Secretion system [BR:ko02044]
K06078	0.00311209	2.69764e-09	8.8106e-10	3.06181	lpp; murein lipoprotein	Peptidoglycan biosynthesis and degradation proteins [BR:ko01011]
K03855	0.00312939	1.394e-09	4.45567e-10	3.12861	fixX; ferredoxin like protein	Energy metabolism
K01744	0.00338553	2.12378e-09	1.13747e-09	1.86711	aspA; aspartate ammonia-lyase [EC:4.3.1.1]	Alanine, aspartate and glutamate metabolism [PATH:ko00250]
K05597	0.00340911	5.16173e-10	2.70548e-10	1.90788	aspQ, ansB, ansA; glutamin-(asparagin-)ase [EC:3.5.1.38]	Alanine, aspartate and glutamate metabolism [PATH:ko00250]|Arginine biosynthesis [PATH:ko00220]|D-Glutamine and D-glutamate metabolism [PATH:ko00471]|Two-component system [PATH:ko02020]
K07068	0.00345997	1.8704e-09	3.80762e-09	-2.03573	K07068; uncharacterized protein	Function unknown
K12528	0.00361885	3.5107e-10	1.30968e-10	2.68058	xdhD; putative selenate reductase molybdopterin-binding subunit	Selenocompound metabolism [PATH:ko00450]
K01695	0.00380887	2.62121e-10	9.1528e-11	2.86384	trpA; tryptophan synthase alpha chain [EC:4.2.1.20]	Glycine, serine and threonine metabolism [PATH:ko00260]|Phenylalanine, tyrosine and tryptophan biosynthesis [PATH:ko00400]
K04074	0.00408091	4.30701e-09	1.99916e-09	2.15442	divIVA; cell division initiation protein	Chromosome and associated proteins [BR:ko03036]
K03451	0.00413783	2.39914e-11	9.77204e-11	-4.07314	TC.BCT; betaine/carnitine transporter, BCCT family	Transport
K03799	0.00415282	1.18417e-09	6.96168e-10	1.70099	htpX; heat shock protein HtpX [EC:3.4.24.-]	Peptidases [BR:ko01002]
K03466	0.00415414	6.4072e-09	1.0592e-08	-1.65314	ftsK, spoIIIE; DNA segregation ATPase FtsK/SpoIIIE, S-DNA-T family	Chromosome and associated proteins [BR:ko03036]
K07807	0.00424169	1.57571e-09	1.23937e-09	1.27138	K07807; uncharacterized protein	Function unknown
K17592	0.00424649	0	5.12995e-11	-	SACS; sacsin	Protein phosphatases and associated proteins [BR:ko01009]
K03750	0.00427915	3.26754e-10	1.4259e-10	2.29156	moeA; molybdopterin molybdotransferase [EC:2.10.1.1]	Folate biosynthesis [PATH:ko00790]
K03118	0.00428029	7.00882e-10	3.53388e-10	1.98332	tatC; sec-independent protein translocase protein TatC	Protein export [PATH:ko03060]|Bacterial secretion system [PATH:ko03070]|Secretion system [BR:ko02044]
K09798	0.00431094	2.12583e-11	9.39639e-11	-4.42011	K09798; uncharacterized protein	Function unknown
K07658	0.00433824	8.41183e-10	2.5792e-10	3.2614	phoB1, phoP; two-component system, OmpR family, alkaline phosphatase synthesis response regulator PhoP	Two-component system [PATH:ko02020]|Two-component system [BR:ko02022]
K06960	0.00466514	1.04083e-08	4.86694e-09	2.13856	K06960; uncharacterized protein	Function unknown
K05358	0.00476004	0	4.42136e-11	-	quiA; quinate dehydrogenase (quinone) [EC:1.1.5.8]	Phenylalanine, tyrosine and tryptophan biosynthesis [PATH:ko00400]
K15585	0.00485189	3.4749e-09	1.9275e-09	1.8028	nikB; nickel transport system permease protein	ABC transporters [PATH:ko02010]|Transporters [BR:ko02000]
K03418	0.00494327	3.04635e-10	1.05586e-10	2.88517	E3.5.1.56; N,N-dimethylformamidase [EC:3.5.1.56]	Glyoxylate and dicarboxylate metabolism [PATH:ko00630]
K13603	0.00508081	1.03235e-08	4.47471e-10	23.0707	bchV; 3-vinyl bacteriochlorophyllide hydratase [EC:4.2.1.169]	Porphyrin and chlorophyll metabolism [PATH:ko00860]
K03892	0.00508292	4.38482e-09	2.62758e-09	1.66877	arsR; ArsR family transcriptional regulator, arsenate/arsenite/antimonite-responsive transcriptional repressor	Transcription factors [BR:ko03000]
K04720	0.00516661	3.2584e-10	6.07366e-10	-1.864	cobD; threonine-phosphate decarboxylase [EC:4.1.1.81]	Porphyrin and chlorophyll metabolism [PATH:ko00860]
K01446	0.00519984	5.39613e-10	1.91635e-10	2.81585	PGRP; peptidoglycan recognition protein	Structural proteins
K01200	0.00525277	7.78558e-10	3.84577e-10	2.02445	pulA; pullulanase [EC:3.2.1.41]	Starch and sucrose metabolism [PATH:ko00500]
K02529	0.0052641	3.08637e-09	1.54947e-09	1.99189	lacI, galR; LacI family transcriptional regulator	Transcription factors [BR:ko03000]
K07749	0.00530165	4.0809e-10	4.1672e-11	9.79291	frc; formyl-CoA transferase [EC:2.8.3.16]	Enzymes with EC numbers
K01400	0.00533106	5.24296e-10	1.57518e-09	-3.00438	nprE; bacillolysin [EC:3.4.24.28]	Peptidases [BR:ko01002]
K01679	0.00551641	2.00918e-09	9.00241e-10	2.23183	E4.2.1.2B, fumC, FH; fumarate hydratase, class II [EC:4.2.1.2]	Citrate cycle (TCA cycle) [PATH:ko00020]|Pyruvate metabolism [PATH:ko00620]|Carbon fixation pathways in prokaryotes [PATH:ko00720]|Pathways in cancer [PATH:ko05200]|Renal cell carcinoma [PATH:ko05211]|Cushing syndrome [PATH:ko04934]
K06893	0.00552079	4.65871e-11	2.25325e-10	-4.83665	K06893; uncharacterized protein	Function unknown
K04487	0.00556835	1.15979e-09	2.19644e-09	-1.89383	iscS, NFS1; cysteine desulfurase [EC:2.8.1.7]	Thiamine metabolism [PATH:ko00730]|Sulfur relay system [PATH:ko04122]|Transfer RNA biogenesis [BR:ko03016]|Mitochondrial biogenesis [BR:ko03029]|Prokaryotic defense system [BR:ko02048]
K01239	0.00564481	5.22824e-10	1.55628e-10	3.35944	iunH; purine nucleosidase [EC:3.2.2.1]	Purine metabolism [PATH:ko00230]|Nicotinate and nicotinamide metabolism [PATH:ko00760]
K03206	0.00570129	2.34805e-09	9.4141e-10	2.49418	azr; azobenzene reductase [EC:1.7.1.6]	Enzymes with EC numbers
K04030	0.00571998	1.12408e-09	3.26956e-09	-2.90865	eutQ; ethanolamine utilization protein EutQ	Amino acid metabolism
K03439	0.00572254	1.26824e-09	6.36536e-10	1.9924	trmB, METTL1, TRM8; tRNA (guanine-N7-)-methyltransferase [EC:2.1.1.33]	Transfer RNA biogenesis [BR:ko03016]
K05349	0.00587517	4.72053e-10	9.31157e-10	-1.97257	bglX; beta-glucosidase [EC:3.2.1.21]	Starch and sucrose metabolism [PATH:ko00500]|Cyanoamino acid metabolism [PATH:ko00460]|Phenylpropanoid biosynthesis [PATH:ko00940]
K03402	0.00589177	3.75906e-09	2.11141e-09	1.78035	argR, ahrC; transcriptional regulator of arginine metabolism	Transcription factors [BR:ko03000]
K03204	0.00592402	1.19616e-11	2.02083e-10	-16.8943	virB9, lvhB9; type IV secretion system protein VirB9	Bacterial secretion system [PATH:ko03070]|Secretion system [BR:ko02044]
K01968	0.00603188	2.68186e-10	9.49538e-11	2.82438	E6.4.1.4A; 3-methylcrotonyl-CoA carboxylase alpha subunit [EC:6.4.1.4]	Valine, leucine and isoleucine degradation [PATH:ko00280]
K02371	0.00615191	4.19059e-09	2.73708e-09	1.53105	fabK; enoyl-[acyl-carrier protein] reductase II [EC:1.3.1.9]	Fatty acid biosynthesis [PATH:ko00061]|Lipid biosynthesis proteins [BR:ko01004]
K07006	0.00621044	2.25903e-09	5.83858e-09	-2.58455	K07006; uncharacterized protein	Function unknown
K12684	0.00621778	5.41534e-10	1.52302e-10	3.55566	esp, sigA, sepA; serine protease autotransporter [EC:3.4.21.-]	Transporters [BR:ko02000]|Secretion system [BR:ko02044]
K12978	0.00625802	1.87996e-12	1.02299e-10	-54.4155	lpxF; lipid A 4'-phosphatase [EC:3.1.3.-]	Lipopolysaccharide biosynthesis proteins [BR:ko01005]
K04759	0.00642541	7.33923e-09	4.0025e-09	1.83366	feoB; ferrous iron transport protein B	Transporters [BR:ko02000]
K03637	0.0065415	6.03924e-10	2.79102e-10	2.16381	moaC, CNX3; cyclic pyranopterin monophosphate synthase [EC:4.6.1.17]	Folate biosynthesis [PATH:ko00790]|Sulfur relay system [PATH:ko04122]
K01807	0.00669061	6.11599e-10	2.3506e-10	2.60188	rpiA; ribose 5-phosphate isomerase A [EC:5.3.1.6]	Pentose phosphate pathway [PATH:ko00030]|Carbon fixation in photosynthetic organisms [PATH:ko00710]
K01408	0.00690947	0	3.57105e-11	-	IDE, ide; insulysin [EC:3.4.24.56]	Alzheimer disease [PATH:ko05010]|Peptidases [BR:ko01002]
K00600	0.00692083	4.12219e-09	2.6414e-09	1.5606	glyA, SHMT; glycine hydroxymethyltransferase [EC:2.1.2.1]	Glyoxylate and dicarboxylate metabolism [PATH:ko00630]|Methane metabolism [PATH:ko00680]|Glycine, serine and threonine metabolism [PATH:ko00260]|Cyanoamino acid metabolism [PATH:ko00460]|One carbon pool by folate [PATH:ko00670]|Antifolate resistance [PATH:ko01523]
K12211	0.0070202	9.09284e-10	1.98429e-09	-2.18225	icmG, dotF; intracellular multiplication protein IcmG	Secretion system [BR:ko02044]
K11705	0.00724464	1.31751e-09	5.33858e-10	2.46789	mtsC; iron/zinc/manganese/copper transport system permease protein	ABC transporters [PATH:ko02010]|Transporters [BR:ko02000]
K07483	0.00727337	2.93518e-10	4.64527e-10	-1.58262	K07483; transposase	Replication and repair
K18700	0.00728614	2.99563e-10	5.48385e-10	-1.83062	flK; fluoroacetyl-CoA thioesterase [EC:3.1.2.29]	Enzymes with EC numbers
K16211	0.00731964	4.14679e-10	2.33711e-10	1.77432	malY, malT; maltose/moltooligosaccharide transporter	Transporters [BR:ko02000]
K03205	0.00756677	7.26633e-11	1.72068e-10	-2.36801	virD4, lvhD4; type IV secretion system protein VirD4	Bacterial secretion system [PATH:ko03070]|Secretion system [BR:ko02044]
K02397	0.00758223	9.34893e-11	2.20085e-10	-2.35411	flgL; flagellar hook-associated protein 3 FlgL	Flagellar assembly [PATH:ko02040]|Bacterial motility proteins [BR:ko02035]
K11894	0.00769283	3.06555e-10	5.77216e-10	-1.88291	impI, vasC; type VI secretion system protein ImpI	Secretion system [BR:ko02044]
K00656	0.00773731	2.5979e-08	1.42974e-08	1.81705	E2.3.1.54, pflD; formate C-acetyltransferase [EC:2.3.1.54]	Pyruvate metabolism [PATH:ko00620]|Propanoate metabolism [PATH:ko00640]|Butanoate metabolism [PATH:ko00650]
K06237	0.00813391	1.5843e-09	4.76759e-10	3.32307	COL4A; collagen, type IV, alpha	PI3K-Akt signaling pathway [PATH:ko04151]|ECM-receptor interaction [PATH:ko04512]|Focal adhesion [PATH:ko04510]|Relaxin signaling pathway [PATH:ko04926]|Protein digestion and absorption [PATH:ko04974]|Pathways in cancer [PATH:ko05200]|Small cell lung cancer [PATH:ko05222]|AGE-RAGE signaling pathway in diabetic complications [PATH:ko04933]|Human papillomavirus infection [PATH:ko05165]|Amoebiasis [PATH:ko05146]|Exosome [BR:ko04147]|Glycosaminoglycan binding proteins [BR:ko00536]
K03518	0.00816829	4.34731e-10	1.44267e-10	3.01337	coxS; aerobic carbon-monoxide dehydrogenase small subunit [EC:1.2.5.3]	Enzymes with EC numbers
K02315	0.00876957	2.05722e-10	3.57976e-10	-1.74009	dnaC; DNA replication protein DnaC	DNA replication proteins [BR:ko03032]
K01187	0.00886016	1.47564e-09	8.67805e-10	1.70043	malZ; alpha-glucosidase [EC:3.2.1.20]	Galactose metabolism [PATH:ko00052]|Starch and sucrose metabolism [PATH:ko00500]
K00262	0.00900277	5.46701e-09	3.30644e-09	1.65344	E1.4.1.4, gdhA; glutamate dehydrogenase (NADP+) [EC:1.4.1.4]	Nitrogen metabolism [PATH:ko00910]|Alanine, aspartate and glutamate metabolism [PATH:ko00250]|Arginine biosynthesis [PATH:ko00220]
K01649	0.00906151	2.6464e-10	4.39958e-10	-1.66248	leuA, IMS; 2-isopropylmalate synthase [EC:2.3.3.13]	Pyruvate metabolism [PATH:ko00620]|Valine, leucine and isoleucine biosynthesis [PATH:ko00290]
K06139	0.00908597	5.42688e-11	1.86064e-10	-3.42857	pqqE; PqqA peptide cyclase [EC:1.21.98.4]	Enzymes with EC numbers
K00371	0.00915927	1.31666e-09	4.86053e-10	2.70888	narH, narY, nxrB; nitrate reductase / nitrite oxidoreductase, beta subunit [EC:1.7.5.1 1.7.99.-]	Nitrogen metabolism [PATH:ko00910]|Two-component system [PATH:ko02020]
K17318	0.00919859	4.47378e-09	1.06075e-09	4.21757	K17318, lplA; putative aldouronate transport system substrate-binding protein	ABC transporters [PATH:ko02010]|Transporters [BR:ko02000]
K07141	0.00929054	6.62089e-10	2.75945e-10	2.39935	mocA; molybdenum cofactor cytidylyltransferase [EC:2.7.7.76]	Folate biosynthesis [PATH:ko00790]
K12999	0.00942204	1.53659e-09	8.46436e-10	1.81537	rgpI; glucosyltransferase [EC:2.4.1.-]	Glycosyltransferases [BR:ko01003]|Lipopolysaccharide biosynthesis proteins [BR:ko01005]
K01361	0.00952433	7.28734e-10	3.16436e-10	2.30294	E3.4.21.96; lactocepin [EC:3.4.21.96]	Peptidases [BR:ko01002]|Chaperones and folding catalysts [BR:ko03110]
K16919	0.0095887	5.37619e-10	1.57088e-10	3.42241	ytrC_D; acetoin utilization transport system permease protein	ABC transporters [PATH:ko02010]|Transporters [BR:ko02000]
K07711	0.00960153	9.08012e-10	1.36131e-10	6.67012	glrK, qseE; two-component system, NtrC family, sensor histidine kinase GlrK [EC:2.7.13.3]	Two-component system [PATH:ko02020]|Quorum sensing [PATH:ko02024]|Protein kinases [BR:ko01001]|Two-component system [BR:ko02022]
K02114	0.00981278	1.083e-08	8.08958e-09	1.33876	ATPF1E, atpC; F-type H+-transporting ATPase subunit epsilon	Oxidative phosphorylation [PATH:ko00190]|Photosynthesis [PATH:ko00195]|Photosynthesis proteins [BR:ko00194]
K02612	0.00988703	1.43566e-09	8.58615e-10	1.67206	paaD; ring-1,2-phenylacetyl-CoA epoxidase subunit PaaD	Phenylalanine metabolism [PATH:ko00360]
K05337	0.0100029	1.84361e-09	7.86317e-10	2.34461	fer; ferredoxin	Energy metabolism
K03101	0.0100415	9.48602e-10	1.40454e-09	-1.48064	lspA; signal peptidase II [EC:3.4.23.36]	Protein export [PATH:ko03060]|Peptidases [BR:ko01002]
K11358	0.0102784	1.24092e-10	2.30862e-11	5.37517	yhdR; aspartate aminotransferase [EC:2.6.1.1]	Alanine, aspartate and glutamate metabolism [PATH:ko00250]|Cysteine and methionine metabolism [PATH:ko00270]|Arginine biosynthesis [PATH:ko00220]|Arginine and proline metabolism [PATH:ko00330]|Tyrosine metabolism [PATH:ko00350]|Phenylalanine metabolism [PATH:ko00360]|Phenylalanine, tyrosine and tryptophan biosynthesis [PATH:ko00400]|Isoquinoline alkaloid biosynthesis [PATH:ko00950]|Tropane, piperidine and pyridine alkaloid biosynthesis [PATH:ko00960]|Novobiocin biosynthesis [PATH:ko00401]|Amino acid related enzymes [BR:ko01007]
K17677	0.0105092	1.10998e-10	1.70577e-10	-1.53676	IRC3; ATP-dependent helicase IRC3 [EC:3.6.4.-]	Mitochondrial biogenesis [BR:ko03029]
K16850	0.0108435	5.19562e-12	3.94615e-10	-75.9515	uxaA2; altronate dehydratase large subunit [EC:4.2.1.7]	Pentose and glucuronate interconversions [PATH:ko00040]
K03620	0.0108524	9.54442e-10	4.74727e-10	2.01051	hyaC; Ni/Fe-hydrogenase 1 B-type cytochrome subunit	Two-component system [PATH:ko02020]
K03222	0.010896	4.24055e-10	1.5628e-10	2.71344	yscJ, sctJ, hrcJ, ssaJ; type III secretion protein J	Bacterial secretion system [PATH:ko03070]|Secretion system [BR:ko02044]
K01520	0.0110298	1.86824e-09	1.24028e-09	1.50631	dut, DUT; dUTP pyrophosphatase [EC:3.6.1.23]	Pyrimidine metabolism [PATH:ko00240]|Drug metabolism - other enzymes [PATH:ko00983]|DNA repair and recombination proteins [BR:ko03400]
K06149	0.011047	3.69394e-09	2.19447e-09	1.68329	uspA; universal stress protein A	Signaling proteins
K03492	0.0111569	6.22562e-10	1.29417e-10	4.81052	ydhQ; GntR family transcriptional regulator	Transcription factors [BR:ko03000]
K07814	0.0114499	4.13795e-10	1.65939e-10	2.49365	K07814; putative two-component system response regulator	Two-component system [BR:ko02022]
K06881	0.0117803	1.68934e-09	1.0764e-09	1.56943	nrnA; bifunctional oligoribonuclease and PAP phosphatase NrnA [EC:3.1.3.7 3.1.13.3]	Sulfur metabolism [PATH:ko00920]|DNA repair and recombination proteins [BR:ko03400]
K03784	0.0117985	1.0968e-09	5.18764e-10	2.11427	deoD; purine-nucleoside phosphorylase [EC:2.4.2.1]	Purine metabolism [PATH:ko00230]|Pyrimidine metabolism [PATH:ko00240]|Nicotinate and nicotinamide metabolism [PATH:ko00760]
K02109	0.0119662	1.45217e-08	1.10808e-08	1.31054	ATPF0B, atpF; F-type H+-transporting ATPase subunit b	Oxidative phosphorylation [PATH:ko00190]|Photosynthesis [PATH:ko00195]|Photosynthesis proteins [BR:ko00194]
K18369	0.0120803	8.76039e-10	3.16331e-10	2.76937	adh2; alcohol dehydrogenase [EC:1.1.1.-]	Propanoate metabolism [PATH:ko00640]
K01439	0.0123171	4.53346e-09	3.24904e-09	1.39532	dapE; succinyl-diaminopimelate desuccinylase [EC:3.5.1.18]	Lysine biosynthesis [PATH:ko00300]
K07313	0.0124049	2.80083e-10	5.53268e-10	-1.97537	pphA; serine/threonine protein phosphatase 1 [EC:3.1.3.16]	Enzymes with EC numbers
K03458	0.01251	1.05147e-09	5.69031e-10	1.84783	TC.NCS2; nucleobase:cation symporter-2, NCS2 family	Transport
K02234	0.0126712	2.00878e-09	1.18104e-09	1.70085	cobW; cobalamin biosynthesis protein CobW	Porphyrin and chlorophyll metabolism [PATH:ko00860]
K02313	0.0127779	3.4713e-09	1.97056e-09	1.76158	dnaA; chromosomal replication initiator protein	Two-component system [PATH:ko02020]|Cell cycle - Caulobacter [PATH:ko04112]|DNA replication proteins [BR:ko03032]|Chromosome and associated proteins [BR:ko03036]
K08252	0.0128752	1.54367e-09	7.34904e-10	2.1005	E2.7.10.1; receptor protein-tyrosine kinase [EC:2.7.10.1]	Enzymes with EC numbers
K01607	0.0129983	5.94295e-10	2.48548e-10	2.39107	pcaC; 4-carboxymuconolactone decarboxylase [EC:4.1.1.44]	Benzoate degradation [PATH:ko00362]
K16348	0.0130944	2.6638e-10	5.12963e-10	-1.92569	ecnB; entericidin B	Transporters [BR:ko02000]
K14192	0.0131207	9.24826e-10	3.29558e-10	2.80627	clfB; clumping factor B	Staphylococcus aureus infection [PATH:ko05150]
K09777	0.0131212	8.19473e-10	3.67517e-10	2.22975	K09777; uncharacterized protein	Function unknown
K18345	0.0133118	1.62574e-10	5.79203e-11	2.80686	vanSB, vanS, vanSD; two-component system, OmpR family, sensor histidine kinase VanS [EC:2.7.13.3]	Two-component system [PATH:ko02020]|Vancomycin resistance [PATH:ko01502]|Protein kinases [BR:ko01001]|Two-component system [BR:ko02022]|Antimicrobial resistance genes [BR:ko01504]
K10795	0.0133231	6.87967e-10	2.43116e-10	2.82979	prdD; D-proline reductase (dithiol)-stabilizing protein PrdD	Amino acid metabolism
K08070	0.0135945	9.75128e-11	2.09227e-10	-2.14564	E1.3.1.74; 2-alkenal reductase [EC:1.3.1.74]	Enzymes with EC numbers
K07340	0.0140462	9.50716e-10	1.53146e-09	-1.61085	ybbJ; inner membrane protein	Structural proteins
K00761	0.014216	3.03762e-09	2.06343e-09	1.47212	upp, UPRT; uracil phosphoribosyltransferase [EC:2.4.2.9]	Pyrimidine metabolism [PATH:ko00240]
K01595	0.0144094	4.21653e-10	1.92946e-10	2.18534	ppc; phosphoenolpyruvate carboxylase [EC:4.1.1.31]	Pyruvate metabolism [PATH:ko00620]|Carbon fixation in photosynthetic organisms [PATH:ko00710]|Carbon fixation pathways in prokaryotes [PATH:ko00720]|Methane metabolism [PATH:ko00680]
K05882	0.0144474	1.69147e-10	6.55619e-11	2.57996	E1.1.1.91; aryl-alcohol dehydrogenase (NADP+) [EC:1.1.1.91]	Enzymes with EC numbers
K07349	0.0145571	6.28331e-12	1.53047e-10	-24.3577	fimG; minor fimbrial subunit	Secretion system [BR:ko02044]|Bacterial motility proteins [BR:ko02035]
K07712	0.0147224	7.00042e-11	2.76386e-10	-3.94813	glnG, ntrC; two-component system, NtrC family, nitrogen regulation response regulator GlnG	Two-component system [PATH:ko02020]|Two-component system [BR:ko02022]
K03783	0.0147529	1.10043e-09	6.71846e-10	1.63792	punA, PNP; purine-nucleoside phosphorylase [EC:2.4.2.1]	Purine metabolism [PATH:ko00230]|Pyrimidine metabolism [PATH:ko00240]|Nicotinate and nicotinamide metabolism [PATH:ko00760]
K01134	0.0150648	9.10632e-11	1.63593e-10	-1.79648	ARSA; arylsulfatase A [EC:3.1.6.8]	Sphingolipid metabolism [PATH:ko00600]|Lysosome [PATH:ko04142]
K02779	0.0151608	1.35262e-09	5.53528e-10	2.44363	PTS-Glc-EIIC, ptsG; PTS system, glucose-specific IIC component	Glycolysis / Gluconeogenesis [PATH:ko00010]|Amino sugar and nucleotide sugar metabolism [PATH:ko00520]|Phosphotransferase system (PTS) [PATH:ko02060]|Biofilm formation - Vibrio cholerae [PATH:ko05111]|Transporters [BR:ko02000]
K10952	0.0152421	1.61396e-10	0	-	ace; accessory cholera enterotoxin	Vibrio cholerae infection [PATH:ko05110]|Bacterial toxins [BR:ko02042]
K15916	0.0154549	1.7434e-10	4.67399e-10	-2.68096	pgi-pmi; glucose/mannose-6-phosphate isomerase [EC:5.3.1.9 5.3.1.8]	Glycolysis / Gluconeogenesis [PATH:ko00010]|Pentose phosphate pathway [PATH:ko00030]|Fructose and mannose metabolism [PATH:ko00051]|Starch and sucrose metabolism [PATH:ko00500]|Amino sugar and nucleotide sugar metabolism [PATH:ko00520]
K03215	0.0154962	4.77176e-10	6.46028e-10	-1.35386	rumA; 23S rRNA (uracil1939-C5)-methyltransferase [EC:2.1.1.190]	Ribosome biogenesis [BR:ko03009]
K03628	0.0155858	9.21447e-10	1.32201e-09	-1.43471	rho; transcription termination factor Rho	RNA degradation [PATH:ko03018]|Transcription machinery [BR:ko03021]|Messenger RNA biogenesis [BR:ko03019]
K09972	0.0157114	1.21519e-10	2.62441e-10	-2.15968	aapP, bztD; general L-amino acid transport system ATP-binding protein [EC:3.6.3.-]	ABC transporters [PATH:ko02010]|Transporters [BR:ko02000]
K00073	0.0157317	8.35823e-09	3.22849e-09	2.5889	allD; ureidoglycolate dehydrogenase (NAD+) [EC:1.1.1.350]	Purine metabolism [PATH:ko00230]
K07051	0.0160994	4.70391e-11	1.5538e-11	3.02736	K07051; uncharacterized protein	Function unknown
K13818	0.0166018	2.7594e-10	1.14702e-10	2.4057	mobAB; molybdopterin-guanine dinucleotide biosynthesis protein [EC:2.7.7.77]	Folate biosynthesis [PATH:ko00790]
K07727	0.0167723	5.42464e-09	2.47233e-09	2.19414	K07727; putative transcriptional regulator	Transcription factors [BR:ko03000]
K03796	0.0168293	4.60305e-10	1.09413e-09	-2.37698	bax; Bax protein	General function prediction only
K01772	0.0168738	3.64858e-10	2.05488e-10	1.77557	hemH, FECH; protoporphyrin/coproporphyrin ferrochelatase [EC:4.99.1.1 4.99.1.9]	Porphyrin and chlorophyll metabolism [PATH:ko00860]
K00903	0.01705	1.29638e-10	1.33217e-11	9.73134	epsB; protein-tyrosine kinase [EC:2.7.10.2]	Protein kinases [BR:ko01001]
K01934	0.0173327	2.41676e-09	1.2745e-09	1.89624	MTHFS; 5-formyltetrahydrofolate cyclo-ligase [EC:6.3.3.2]	One carbon pool by folate [PATH:ko00670]
K10796	0.0174213	1.44054e-09	5.13328e-10	2.80627	prdE; D-proline reductase (dithiol)-stabilizing protein PrdE	Amino acid metabolism
K07224	0.0174796	8.35481e-10	3.48652e-10	2.39632	efeO; iron uptake system component EfeO	Transporters [BR:ko02000]
K00259	0.0175741	2.43049e-09	9.08725e-10	2.67461	ald; alanine dehydrogenase [EC:1.4.1.1]	Alanine, aspartate and glutamate metabolism [PATH:ko00250]|Taurine and hypotaurine metabolism [PATH:ko00430]
K02948	0.0176349	1.87173e-08	2.45402e-08	-1.3111	RP-S11, MRPS11, rpsK; small subunit ribosomal protein S11	Ribosome [PATH:ko03010]|Ribosome [BR:ko03011]
K07067	0.0177642	9.26382e-11	2.56995e-10	-2.77418	disA; diadenylate cyclase [EC:2.7.7.85]	Enzymes with EC numbers
K07316	0.0178076	5.08025e-11	1.15525e-10	-2.27401	mod; adenine-specific DNA-methyltransferase [EC:2.1.1.72]	Prokaryotic defense system [BR:ko02048]
K01104	0.0179979	2.48696e-09	1.67219e-09	1.48725	E3.1.3.48; protein-tyrosine phosphatase [EC:3.1.3.48]	Enzymes with EC numbers
K02399	0.0184205	3.47765e-10	3.04819e-10	1.14089	flgN; flagella synthesis protein FlgN	Flagellar assembly [PATH:ko02040]|Bacterial motility proteins [BR:ko02035]
K06041	0.0185158	9.6531e-10	6.35785e-10	1.5183	kdsD, kpsF; arabinose-5-phosphate isomerase [EC:5.3.1.13]	Lipopolysaccharide biosynthesis [PATH:ko00540]|Lipopolysaccharide biosynthesis proteins [BR:ko01005]
K00363	0.0185354	1.88883e-10	1.16663e-11	16.1904	nirD; nitrite reductase (NADH) small subunit [EC:1.7.1.15]	Nitrogen metabolism [PATH:ko00910]
K06966	0.01861	5.16393e-10	8.8827e-10	-1.72014	ppnN; pyrimidine/purine-5'-nucleotide nucleosidase [EC:3.2.2.10 3.2.2.-]	Purine metabolism [PATH:ko00230]|Pyrimidine metabolism [PATH:ko00240]
K06122	0.0186994	6.29377e-11	4.51915e-10	-7.18035	dhbE; glycerol dehydratase small subunit [EC:4.2.1.30]	Glycerolipid metabolism [PATH:ko00561]
K01489	0.0188746	1.61295e-09	9.35872e-10	1.72348	cdd, CDA; cytidine deaminase [EC:3.5.4.5]	Pyrimidine metabolism [PATH:ko00240]|Drug metabolism - other enzymes [PATH:ko00983]
K11719	0.0189577	1.56116e-09	1.11459e-09	1.40065	lptC; lipopolysaccharide export system protein LptC	Transporters [BR:ko02000]
K07270	0.0190059	2.42214e-10	8.42314e-11	2.87558	K07270; glycosyl transferase, family 25	Structural proteins
K07088	0.0190169	5.15234e-10	7.91677e-10	-1.53654	K07088; uncharacterized protein	Function unknown
K12263	0.0191737	4.05293e-08	2.16689e-08	1.87039	cccB; cytochrome c551	Energy metabolism
K03484	0.0193644	8.50907e-10	1.46669e-09	-1.72368	scrR; LacI family transcriptional regulator, sucrose operon repressor	Transcription factors [BR:ko03000]
K05922	0.0194358	5.17076e-10	2.34623e-10	2.20386	hydB; quinone-reactive Ni/Fe-hydrogenase large subunit [EC:1.12.5.1]	Enzymes with EC numbers
K06217	0.0194784	9.25492e-10	6.76984e-10	1.36708	phoH, phoL; phosphate starvation-inducible protein PhoH and related proteins	Signaling proteins
K03776	0.0195009	9.84806e-10	1.84233e-09	-1.87076	aer; aerotaxis receptor	Two-component system [PATH:ko02020]|Bacterial chemotaxis [PATH:ko02030]|Bacterial motility proteins [BR:ko02035]
K07507	0.0195966	3.16498e-10	5.51541e-10	-1.74264	mgtC; putative Mg2+ transporter-C (MgtC) family protein	Transporters [BR:ko02000]
K08167	0.0196491	1.34658e-11	1.53691e-11	-1.14134	smvA, qacA, lfrA; MFS transporter, DHA2 family, multidrug resistance protein	Transporters [BR:ko02000]|Antimicrobial resistance genes [BR:ko01504]
K06439	0.0197157	9.91004e-12	6.37136e-11	-6.42919	yraD; similar to spore coat protein	Cell growth
K02503	0.0198612	2.10636e-09	2.97312e-09	-1.41149	HINT1, hinT, hit; histidine triad (HIT) family protein	Exosome [BR:ko04147]
K11312	0.0199532	1.44855e-10	4.66717e-10	-3.22195	K11312; cupin 2 domain-containing protein	General function prediction only
K06972	0.0203498	3.56849e-10	1.68105e-10	2.12277	PITRM1, PreP, CYM1; presequence protease [EC:3.4.24.-]	Peptidases [BR:ko01002]
K07291	0.0204112	7.62254e-11	1.71632e-10	-2.25164	dipps; CDP-L-myo-inositol myo-inositolphosphotransferase [EC:2.7.8.34]	Inositol phosphate metabolism [PATH:ko00562]
K00198	0.0204688	7.19169e-10	1.95967e-10	3.66986	cooS, acsA; anaerobic carbon-monoxide dehydrogenase catalytic subunit [EC:1.2.7.4]	Carbon fixation pathways in prokaryotes [PATH:ko00720]|Methane metabolism [PATH:ko00680]|Nitrotoluene degradation [PATH:ko00633]
K13444	0.0206871	9.59574e-10	1.64797e-09	-1.7174	SUMF1, FGE; formylglycine-generating enzyme [EC:1.8.3.7]	Lysosome [PATH:ko04142]
K00033	0.0207608	9.04338e-10	4.3111e-10	2.0977	PGD, gnd, gntZ; 6-phosphogluconate dehydrogenase [EC:1.1.1.44 1.1.1.343]	Pentose phosphate pathway [PATH:ko00030]|Glutathione metabolism [PATH:ko00480]
K17869	0.02084	5.57105e-10	2.43057e-10	2.29208	nox2; NADH oxidase (H2O-forming) [EC:1.6.3.4]	Enzymes with EC numbers
K11145	0.0210863	2.79572e-09	1.53065e-09	1.8265	K11145; ribonuclease III family protein [EC:3.1.26.-]	Ribosome biogenesis [BR:ko03009]
K16138	0.0211394	1.51003e-10	8.5678e-11	1.76245	uidR; TetR/AcrR family transcriptional regulator, repressor for uid operon	Transcription factors [BR:ko03000]
K06006	0.021349	1.52916e-10	4.28884e-10	-2.80471	cpxP, spy; periplasmic protein CpxP/Spy	Chaperones and folding catalysts [BR:ko03110]
K07503	0.0215822	1.21238e-10	2.62263e-10	-2.16321	nucS; endonuclease [EC:3.1.-.-]	Enzymes with EC numbers
K05553	0.021815	1.37701e-08	8.74079e-09	1.57539	actI3, oxyC, tcmM, snoa3, aknD, mtmS; minimal PKS acyl carrier protein	Biosynthesis of type II polyketide backbone [PATH:ko01056]|Tetracycline biosynthesis [PATH:ko00253]|Lipid biosynthesis proteins [BR:ko01004]|Polyketide biosynthesis proteins [BR:ko01008]
K18474	0.0220559	5.64819e-10	2.7605e-10	2.04608	fabM; trans-2-decenoyl-[acyl-carrier protein] isomerase [EC:5.3.3.14]	Fatty acid biosynthesis [PATH:ko00061]|Lipid biosynthesis proteins [BR:ko01004]
K10679	0.0222548	2.63694e-10	9.80181e-11	2.69026	nfnB, nfsB; nitroreductase / dihydropteridine reductase [EC:1.-.-.- 1.5.1.34]	Nitrotoluene degradation [PATH:ko00633]
K08384	0.0226785	3.28322e-10	4.38508e-10	-1.3356	spoVD; stage V sporulation protein D (sporulation-specific penicillin-binding protein)	Peptidoglycan biosynthesis [PATH:ko00550]|Peptidoglycan biosynthesis and degradation proteins [BR:ko01011]
K01464	0.0227773	1.1624e-09	5.54524e-10	2.0962	DPYS, dht, hydA; dihydropyrimidinase [EC:3.5.2.2]	Pyrimidine metabolism [PATH:ko00240]|beta-Alanine metabolism [PATH:ko00410]|Pantothenate and CoA biosynthesis [PATH:ko00770]|Drug metabolism - other enzymes [PATH:ko00983]|Exosome [BR:ko04147]
K03281	0.0228327	1.08946e-09	6.76018e-10	1.61158	TC.CIC; chloride channel protein, CIC family	Transport
K03498	0.0228671	7.44572e-10	9.29092e-10	-1.24782	trkH, trkG, ktrB; trk system potassium uptake protein	Transporters [BR:ko02000]
K13927	0.0228694	2.117e-10	5.07969e-10	-2.39948	citXG; holo-ACP synthase / triphosphoribosyl-dephospho-CoA synthase [EC:2.7.7.61 2.4.2.52]	Two-component system [PATH:ko02020]
K17836	0.0229622	1.08883e-09	6.99006e-10	1.55768	penP; beta-lactamase class A [EC:3.5.2.6]	Penicillin and cephalosporin biosynthesis [PATH:ko00311]|beta-Lactam resistance [PATH:ko01501]|Antimicrobial resistance genes [BR:ko01504]
K01482	0.0231132	7.12363e-11	2.60916e-10	-3.66268	DDAH, ddaH; dimethylargininase [EC:3.5.3.18]	Exosome [BR:ko04147]
K02167	0.0233738	2.42718e-10	9.36611e-10	-3.85884	betI; TetR/AcrR family transcriptional regulator, transcriptional repressor of bet genes	Transcription factors [BR:ko03000]
K16951	0.0237208	2.12775e-10	5.51209e-10	-2.59058	asrB; anaerobic sulfite reductase subunit B	Sulfur metabolism [PATH:ko00920]
K12544	0.0237511	4.70529e-12	6.10395e-11	-12.9725	rsaA; S-layer protein	Structural proteins
K18118	0.0238056	3.96063e-09	1.88885e-09	2.09685	aarC, cat1; succinyl-CoA:acetate CoA-transferase [EC:2.8.3.18]	Citrate cycle (TCA cycle) [PATH:ko00020]|Pyruvate metabolism [PATH:ko00620]|Butanoate metabolism [PATH:ko00650]
K09121	0.0239917	3.6799e-10	7.80008e-11	4.71777	larC; pyridinium-3,5-bisthiocarboxylic acid mononucleotide nickel chelatase [EC:4.99.1.12]	Enzymes with EC numbers
K01951	0.0240341	2.09688e-09	1.39415e-09	1.50406	guaA, GMPS; GMP synthase (glutamine-hydrolysing) [EC:6.3.5.2]	Purine metabolism [PATH:ko00230]|Drug metabolism - other enzymes [PATH:ko00983]|Peptidases [BR:ko01002]
K12454	0.0240468	5.49066e-11	2.10645e-10	-3.83643	rfbE; CDP-paratose 2-epimerase [EC:5.1.3.10]	Amino sugar and nucleotide sugar metabolism [PATH:ko00520]
K14956	0.024112	3.93971e-09	1.79392e-09	2.19614	esxA, esat6; 6 kDa early secretory antigenic target	Tuberculosis [PATH:ko05152]
K03303	0.0243853	1.67455e-09	9.88224e-10	1.69451	lctP; lactate permease	Transporters [BR:ko02000]
K06399	0.0244333	7.64291e-10	4.08705e-10	1.87003	spoIVB; stage IV sporulation protein B [EC:3.4.21.116]	Peptidases [BR:ko01002]
K02119	0.0246343	7.58156e-10	1.23034e-09	-1.6228	ATPVC, ntpC, atpC; V/A-type H+/Na+-transporting ATPase subunit C	Oxidative phosphorylation [PATH:ko00190]
K00605	0.0251089	2.13586e-09	1.31465e-09	1.62466	gcvT, AMT; aminomethyltransferase [EC:2.1.2.10]	Glyoxylate and dicarboxylate metabolism [PATH:ko00630]|Glycine, serine and threonine metabolism [PATH:ko00260]|One carbon pool by folate [PATH:ko00670]
K00370	0.0253231	8.13649e-10	3.20004e-10	2.54262	narG, narZ, nxrA; nitrate reductase / nitrite oxidoreductase, alpha subunit [EC:1.7.5.1 1.7.99.-]	Nitrogen metabolism [PATH:ko00910]|Two-component system [PATH:ko02020]
K11034	0.0255431	2.18717e-09	8.77435e-10	2.49269	nheBC; non-hemolytic enterotoxin B/C	Quorum sensing [PATH:ko02024]|Bacterial toxins [BR:ko02042]
K16950	0.0256136	3.16772e-10	8.88273e-10	-2.80414	asrA; anaerobic sulfite reductase subunit A	Sulfur metabolism [PATH:ko00920]
K02946	0.0256206	2.56446e-08	3.32879e-08	-1.29805	RP-S10, MRPS10, rpsJ; small subunit ribosomal protein S10	Ribosome [PATH:ko03010]|Ribosome [BR:ko03011]
K11896	0.0256516	1.85079e-10	6.14177e-11	3.01345	impG, vasA; type VI secretion system protein ImpG	Secretion system [BR:ko02044]
K16926	0.0258639	5.95832e-10	1.3632e-09	-2.28788	htsT; energy-coupling factor transport system substrate-specific component	Transporters [BR:ko02000]
K00931	0.0259206	5.13194e-10	3.28046e-10	1.5644	proB; glutamate 5-kinase [EC:2.7.2.11]	Arginine and proline metabolism [PATH:ko00330]|Carbapenem biosynthesis [PATH:ko00332]
K02795	0.0259363	3.28257e-09	1.28219e-09	2.56013	PTS-Man-EIIC, manY; PTS system, mannose-specific IIC component	Fructose and mannose metabolism [PATH:ko00051]|Amino sugar and nucleotide sugar metabolism [PATH:ko00520]|Phosphotransferase system (PTS) [PATH:ko02060]|Transporters [BR:ko02000]
K07001	0.0264569	9.49425e-10	1.29999e-09	-1.36924	K07001; NTE family protein	General function prediction only
K00282	0.0265776	1.46385e-09	8.16005e-10	1.79392	gcvPA; glycine dehydrogenase subunit 1 [EC:1.4.4.2]	Glyoxylate and dicarboxylate metabolism [PATH:ko00630]|Glycine, serine and threonine metabolism [PATH:ko00260]
K02821	0.0268787	1.45598e-09	7.4377e-10	1.95757	PTS-Ula-EIIA, ulaC, sgaA; PTS system, ascorbate-specific IIA component [EC:2.7.1.194]	Ascorbate and aldarate metabolism [PATH:ko00053]|Phosphotransferase system (PTS) [PATH:ko02060]|Transporters [BR:ko02000]
K03779	0.0270792	2.32132e-10	6.40809e-10	-2.76053	ttdA; L(+)-tartrate dehydratase alpha subunit [EC:4.2.1.32]	Glyoxylate and dicarboxylate metabolism [PATH:ko00630]
K07145	0.0271044	6.48436e-10	9.29313e-11	6.97759	isdG, isdI; heme oxygenase (staphylobilin-producing) [EC:1.14.99.48]	Porphyrin and chlorophyll metabolism [PATH:ko00860]
K04767	0.0272248	2.68188e-09	1.53828e-09	1.74343	acuB; acetoin utilization protein AcuB	Carbohydrate metabolism
K15383	0.027305	3.25996e-09	4.86814e-09	-1.49331	K15383; MtN3 and saliva related transmembrane protein	Transporters [BR:ko02000]
K02761	0.0274455	2.83487e-10	5.04471e-10	-1.77952	PTS-Cel-EIIC, celB, chbC; PTS system, cellobiose-specific IIC component	Starch and sucrose metabolism [PATH:ko00500]|Phosphotransferase system (PTS) [PATH:ko02060]|Transporters [BR:ko02000]
K05838	0.0276204	1.85655e-08	2.29749e-08	-1.2375	ybbN; putative thioredoxin	Chaperones and folding catalysts [BR:ko03110]
K02431	0.028034	9.00814e-10	2.06205e-09	-2.28909	fucU, FUOM; L-fucose mutarotase [EC:5.1.3.29]	Enzymes with EC numbers
K06858	0.028059	1.0998e-10	4.14925e-10	-3.77274	ABC.VB12.S1, btuF; vitamin B12 transport system substrate-binding protein	ABC transporters [PATH:ko02010]|Transporters [BR:ko02000]
K14059	0.02806	9.30417e-10	5.34823e-10	1.73967	int; integrase	Replication and repair
K00948	0.0281248	3.70401e-09	2.75376e-09	1.34507	PRPS, prsA; ribose-phosphate pyrophosphokinase [EC:2.7.6.1]	Pentose phosphate pathway [PATH:ko00030]|Purine metabolism [PATH:ko00230]
K01406	0.0282555	1.69765e-10	2.90328e-10	-1.71018	prtC; serralysin [EC:3.4.24.40]	Cationic antimicrobial peptide (CAMP) resistance [PATH:ko01503]|Peptidases [BR:ko01002]
K10716	0.0282747	1.83873e-10	4.56536e-10	-2.48289	kch, trkA, mthK, pch; voltage-gated potassium channel	Transporters [BR:ko02000]
K03427	0.0286344	1.12897e-09	2.02443e-09	-1.79317	hsdM; type I restriction enzyme M protein [EC:2.1.1.72]	Prokaryotic defense system [BR:ko02048]
K02676	0.0287887	3.24407e-10	1.26897e-10	2.55646	pilZ; type IV pilus assembly protein PilZ	Secretion system [BR:ko02044]|Bacterial motility proteins [BR:ko02035]
K11105	0.0288709	7.16859e-11	1.96807e-10	-2.74541	cvrA, nhaP2; cell volume regulation protein A	Transporters [BR:ko02000]
K03469	0.0291198	7.38023e-10	1.02597e-09	-1.39015	rnhA, RNASEH1; ribonuclease HI [EC:3.1.26.4]	DNA replication [PATH:ko03030]|DNA replication proteins [BR:ko03032]
K08153	0.0292231	9.11669e-10	4.91039e-10	1.85661	blt; MFS transporter, DHA1 family, multidrug resistance protein	Transporters [BR:ko02000]
K00448	0.0293125	1.32087e-10	5.16041e-11	2.55962	pcaG; protocatechuate 3,4-dioxygenase, alpha subunit [EC:1.13.11.3]	Benzoate degradation [PATH:ko00362]|Polycyclic aromatic hydrocarbon degradation [PATH:ko00624]
K00384	0.0293733	6.34461e-09	8.11883e-09	-1.27964	trxB, TRR; thioredoxin reductase (NADPH) [EC:1.8.1.9]	Selenocompound metabolism [PATH:ko00450]
K04114	0.0293971	2.10623e-09	3.62007e-09	-1.71874	bcrA, badF; benzoyl-CoA reductase subunit A [EC:1.3.7.8]	Benzoate degradation [PATH:ko00362]
K02058	0.0294216	1.9345e-10	5.06824e-10	-2.61992	ABC.SS.S; simple sugar transport system substrate-binding protein	Transporters [BR:ko02000]
K07778	0.0294315	3.75324e-09	2.42455e-09	1.54802	desK; two-component system, NarL family, sensor histidine kinase DesK [EC:2.7.13.3]	Two-component system [PATH:ko02020]|Protein kinases [BR:ko01001]|Two-component system [BR:ko02022]
K00313	0.0294457	4.5207e-10	2.04822e-10	2.20714	fixC; electron transfer flavoprotein-quinone oxidoreductase [EC:1.5.5.-]	Enzymes with EC numbers
K04072	0.0295884	1.3932e-09	7.65e-10	1.82118	adhE; acetaldehyde dehydrogenase / alcohol dehydrogenase [EC:1.2.1.10 1.1.1.1]	Glycolysis / Gluconeogenesis [PATH:ko00010]|Pyruvate metabolism [PATH:ko00620]|Butanoate metabolism [PATH:ko00650]|Fatty acid degradation [PATH:ko00071]|Tyrosine metabolism [PATH:ko00350]|Chloroalkane and chloroalkene degradation [PATH:ko00625]|Naphthalene degradation [PATH:ko00626]
K01889	0.0296352	1.48408e-09	1.78002e-09	-1.19941	FARSA, pheS; phenylalanyl-tRNA synthetase alpha chain [EC:6.1.1.20]	Aminoacyl-tRNA biosynthesis [PATH:ko00970]|Amino acid related enzymes [BR:ko01007]|Transfer RNA biogenesis [BR:ko03016]
K03284	0.0296452	1.30224e-09	1.58458e-09	-1.21681	corA; magnesium transporter	Transporters [BR:ko02000]
K02079	0.0300834	6.86317e-10	2.54593e-10	2.69574	agaA; N-acetylgalactosamine-6-phosphate deacetylase [EC:3.5.1.25]	Galactose metabolism [PATH:ko00052]
K13714	0.030216	8.76417e-11	1.7151e-10	-1.95695	atl; bifunctional autolysin [EC:3.5.1.28 3.2.1.96]	Enzymes with EC numbers
K03306	0.0302513	1.09868e-09	5.76949e-10	1.9043	TC.PIT; inorganic phosphate transporter, PiT family	Transport
K12070	0.0302568	3.52413e-10	1.68126e-10	2.09612	traI; conjugal transfer pilus assembly protein TraI	Secretion system [BR:ko02044]
K03815	0.0303051	2.19421e-12	6.27006e-11	-28.5754	xapA; xanthosine phosphorylase [EC:2.4.2.-]	Purine metabolism [PATH:ko00230]
K04083	0.0308853	1.35037e-09	5.90811e-10	2.28563	hslO; molecular chaperone Hsp33	Chaperones and folding catalysts [BR:ko03110]
K13799	0.0311834	8.4449e-10	4.33704e-10	1.94716	panC-cmk; pantoate ligase / CMP/dCMP kinase [EC:6.3.2.1 2.7.4.25]	Pyrimidine metabolism [PATH:ko00240]|beta-Alanine metabolism [PATH:ko00410]|Pantothenate and CoA biosynthesis [PATH:ko00770]
K00764	0.0312555	1.64707e-09	2.12233e-09	-1.28854	purF, PPAT; amidophosphoribosyltransferase [EC:2.4.2.14]	Purine metabolism [PATH:ko00230]|Alanine, aspartate and glutamate metabolism [PATH:ko00250]|Peptidases [BR:ko01002]
K01027	0.0313887	1.20986e-09	2.1916e-09	-1.81146	OXCT; 3-oxoacid CoA-transferase [EC:2.8.3.5]	Butanoate metabolism [PATH:ko00650]|Synthesis and degradation of ketone bodies [PATH:ko00072]|Valine, leucine and isoleucine degradation [PATH:ko00280]
K04026	0.0315777	1.34686e-09	2.68246e-09	-1.99163	eutL; ethanolamine utilization protein EutL	Amino acid metabolism
K01493	0.0315934	9.06978e-10	6.37907e-10	1.4218	comEB; dCMP deaminase [EC:3.5.4.12]	Pyrimidine metabolism [PATH:ko00240]|Secretion system [BR:ko02044]
K09812	0.0316314	1.62709e-09	1.04342e-09	1.55939	ftsE; cell division transport system ATP-binding protein	ABC transporters [PATH:ko02010]|Chromosome and associated proteins [BR:ko03036]|Transporters [BR:ko02000]
K01689	0.0319111	1.83156e-08	1.33293e-08	1.37409	ENO, eno; enolase [EC:4.2.1.11]	Glycolysis / Gluconeogenesis [PATH:ko00010]|Methane metabolism [PATH:ko00680]|RNA degradation [PATH:ko03018]|HIF-1 signaling pathway [PATH:ko04066]|Messenger RNA biogenesis [BR:ko03019]|Exosome [BR:ko04147]
K03981	0.0321741	5.16572e-10	2.16822e-10	2.38248	dsbC; thiol:disulfide interchange protein DsbC [EC:5.3.4.1]	Chaperones and folding catalysts [BR:ko03110]|Secretion system [BR:ko02044]
K06361	0.0322376	2.07487e-10	1.22456e-10	1.69437	rapC; response regulator aspartate phosphatase C [EC:3.1.-.-]	Quorum sensing [PATH:ko02024]
K06313	0.0325349	2.25864e-11	2.01336e-10	-8.91404	ypeB; spore germination protein	Cell growth
K02888	0.033247	3.13456e-08	3.78253e-08	-1.20672	RP-L21, MRPL21, rplU; large subunit ribosomal protein L21	Ribosome [PATH:ko03010]|Ribosome [BR:ko03011]
K00382	0.0335744	3.60446e-09	2.30616e-09	1.56297	DLD, lpd, pdhD; dihydrolipoamide dehydrogenase [EC:1.8.1.4]	Glycolysis / Gluconeogenesis [PATH:ko00010]|Citrate cycle (TCA cycle) [PATH:ko00020]|Pyruvate metabolism [PATH:ko00620]|Glyoxylate and dicarboxylate metabolism [PATH:ko00630]|Propanoate metabolism [PATH:ko00640]|Glycine, serine and threonine metabolism [PATH:ko00260]|Valine, leucine and isoleucine degradation [PATH:ko00280]|Exosome [BR:ko04147]
K04485	0.033782	6.86598e-10	9.49645e-10	-1.38312	radA, sms; DNA repair protein RadA/Sms	DNA repair and recombination proteins [BR:ko03400]
K14058	0.0337842	2.32038e-10	4.2678e-10	-1.83927	ttcA; tRNA 2-thiocytidine biosynthesis protein TtcA	Transfer RNA biogenesis [BR:ko03016]
K15524	0.0340292	1.75042e-10	5.46682e-11	3.20189	mngB; mannosylglycerate hydrolase [EC:3.2.1.170]	Enzymes with EC numbers
K08255	0.0341742	1.04275e-10	2.97502e-10	-2.85306	cdr; CoA-disulfide reductase [EC:1.8.1.14]	Enzymes with EC numbers
K00020	0.0342821	9.42582e-11	2.74703e-11	3.43128	mmsB, HIBADH; 3-hydroxyisobutyrate dehydrogenase [EC:1.1.1.31]	Valine, leucine and isoleucine degradation [PATH:ko00280]
K00979	0.0343483	1.00803e-09	6.73605e-10	1.49647	kdsB; 3-deoxy-manno-octulosonate cytidylyltransferase (CMP-KDO synthetase) [EC:2.7.7.38]	Lipopolysaccharide biosynthesis [PATH:ko00540]|Lipopolysaccharide biosynthesis proteins [BR:ko01005]
K00127	0.0343555	9.7051e-11	2.55221e-10	-2.62976	fdoI, fdsG; formate dehydrogenase subunit gamma	Glyoxylate and dicarboxylate metabolism [PATH:ko00630]|Methane metabolism [PATH:ko00680]
K05521	0.0344551	5.55675e-10	3.53975e-10	1.56981	draG; ADP-ribosyl-[dinitrogen reductase] hydrolase [EC:3.2.2.24]	Enzymes with EC numbers
K12555	0.034581	2.70012e-10	1.06288e-10	2.54039	pbp2A; penicillin-binding protein 2A [EC:2.4.1.129 3.4.16.4]	Peptidoglycan biosynthesis [PATH:ko00550]|beta-Lactam resistance [PATH:ko01501]|Glycosyltransferases [BR:ko01003]|Peptidoglycan biosynthesis and degradation proteins [BR:ko01011]
K16299	0.0349581	2.56652e-12	4.19205e-11	-16.3336	eexD; ATP-binding cassette, subfamily C, bacterial EexD	ABC transporters [PATH:ko02010]|Transporters [BR:ko02000]|Secretion system [BR:ko02044]
K03327	0.0350379	1.04268e-09	1.32529e-09	-1.27105	TC.MATE, SLC47A, norM, mdtK, dinF; multidrug resistance protein, MATE family	Transporters [BR:ko02000]
K08998	0.0350393	1.52896e-09	2.05834e-09	-1.34623	K08998; uncharacterized protein	Function unknown
K01849	0.0350732	9.1199e-09	4.50843e-09	2.02286	E5.4.99.2B, mcmA2; methylmalonyl-CoA mutase, C-terminal domain [EC:5.4.99.2]	Glyoxylate and dicarboxylate metabolism [PATH:ko00630]|Propanoate metabolism [PATH:ko00640]|Carbon fixation pathways in prokaryotes [PATH:ko00720]|Valine, leucine and isoleucine degradation [PATH:ko00280]
K01791	0.0352103	1.28173e-09	8.12859e-10	1.57682	wecB; UDP-N-acetylglucosamine 2-epimerase (non-hydrolysing) [EC:5.1.3.14]	Amino sugar and nucleotide sugar metabolism [PATH:ko00520]|Biofilm formation - Vibrio cholerae [PATH:ko05111]|Lipopolysaccharide biosynthesis proteins [BR:ko01005]
K13919	0.0352354	7.96865e-10	1.93079e-09	-2.42299	pduD; propanediol dehydratase medium subunit [EC:4.2.1.28]	Propanoate metabolism [PATH:ko00640]
K01436	0.0352616	3.24394e-10	1.57626e-10	2.05799	K01436; amidohydrolase [EC:3.5.1.-]	Peptidases [BR:ko01002]
K15229	0.0355203	2.10303e-11	8.73539e-11	-4.15372	mauB; methylamine dehydrogenase heavy chain [EC:1.4.9.1]	Methane metabolism [PATH:ko00680]
K17398	0.0357036	5.47198e-10	1.01827e-09	-1.86088	DNMT3A; DNA (cytosine-5)-methyltransferase 3A [EC:2.1.1.37]	Cysteine and methionine metabolism [PATH:ko00270]|MicroRNAs in cancer [PATH:ko05206]|DNA replication proteins [BR:ko03032]|Chromosome and associated proteins [BR:ko03036]
K03399	0.0357876	1.12896e-09	6.70501e-10	1.68375	cbiE; cobalt-precorrin-7 (C5)-methyltransferase [EC:2.1.1.289]	Porphyrin and chlorophyll metabolism [PATH:ko00860]
K02030	0.0359617	7.45242e-09	5.59843e-09	1.33116	ABC.PA.S; polar amino acid transport system substrate-binding protein	Transporters [BR:ko02000]
K07284	0.0362649	6.49669e-10	3.30514e-10	1.96563	srtA; sortase A [EC:3.4.22.70]	Peptidases [BR:ko01002]|Peptidoglycan biosynthesis and degradation proteins [BR:ko01011]
K00090	0.0362742	2.34261e-10	1.01494e-10	2.30814	ghrB; glyoxylate/hydroxypyruvate/2-ketogluconate reductase [EC:1.1.1.79 1.1.1.81 1.1.1.215]	Pentose phosphate pathway [PATH:ko00030]|Pyruvate metabolism [PATH:ko00620]|Glyoxylate and dicarboxylate metabolism [PATH:ko00630]|Glycine, serine and threonine metabolism [PATH:ko00260]
K11621	0.0364034	1.99046e-10	9.42099e-11	2.11279	liaG; lia operon protein LiaG	Two-component system [PATH:ko02020]
K11938	0.0368421	4.93067e-10	1.26635e-10	3.8936	cof; HMP-PP phosphatase [EC:3.6.1.-]	Enzymes with EC numbers
K13985	0.0368941	1.24329e-10	2.99073e-10	-2.4055	NAPEPLD; N-acyl-phosphatidylethanolamine-hydrolysing phospholipase D [EC:3.1.4.54]	Retrograde endocannabinoid signaling [PATH:ko04723]
K18478	0.0368979	1.05839e-10	5.21182e-11	2.03074	yihV; sulfofructose kinase [EC:2.7.1.184]	Enzymes with EC numbers
K00963	0.0370475	1.51957e-09	1.06209e-09	1.43073	UGP2, galU, galF; UTP--glucose-1-phosphate uridylyltransferase [EC:2.7.7.9]	Pentose and glucuronate interconversions [PATH:ko00040]|Galactose metabolism [PATH:ko00052]|Starch and sucrose metabolism [PATH:ko00500]|Amino sugar and nucleotide sugar metabolism [PATH:ko00520]
K02275	0.0374545	6.28619e-10	9.8967e-10	-1.57436	coxB, ctaC; cytochrome c oxidase subunit II [EC:1.9.3.1]	Oxidative phosphorylation [PATH:ko00190]
K12279	0.0374705	5.63086e-11	0	-	mshI; MSHA biogenesis protein MshI	Secretion system [BR:ko02044]
K15539	0.0375178	1.06452e-09	5.88392e-10	1.80919	rodZ; cytoskeleton protein RodZ	Structural proteins
K06189	0.0375711	7.22089e-11	2.94529e-10	-4.07885	corC; magnesium and cobalt transporter	Transporters [BR:ko02000]
K01572	0.0377229	6.03084e-09	4.47292e-09	1.3483	oadB; oxaloacetate decarboxylase (Na+ extruding), beta subunit [EC:7.2.4.2]	Pyruvate metabolism [PATH:ko00620]|Transporters [BR:ko02000]
K03502	0.0381997	2.10596e-10	1.08949e-10	1.93299	umuC; DNA polymerase V	DNA repair and recombination proteins [BR:ko03400]
K00590	0.0382003	1.57986e-10	5.62084e-11	2.81071	E2.1.1.113; site-specific DNA-methyltransferase (cytosine-N4-specific) [EC:2.1.1.113]	Prokaryotic defense system [BR:ko02048]
K00245	0.038254	3.77791e-09	1.44603e-09	2.61262	frdB; fumarate reductase iron-sulfur subunit [EC:1.3.5.4]	Citrate cycle (TCA cycle) [PATH:ko00020]|Pyruvate metabolism [PATH:ko00620]|Butanoate metabolism [PATH:ko00650]|Oxidative phosphorylation [PATH:ko00190]|Carbon fixation pathways in prokaryotes [PATH:ko00720]|Two-component system [PATH:ko02020]
K07505	0.0384676	1.79554e-11	8.13901e-11	-4.5329	repA; regulatory protein RepA	Replication and repair
K01996	0.0386882	4.37964e-10	7.02103e-10	-1.60311	livF; branched-chain amino acid transport system ATP-binding protein	ABC transporters [PATH:ko02010]|Quorum sensing [PATH:ko02024]|Transporters [BR:ko02000]
K00856	0.0387294	1.98421e-11	8.53093e-11	-4.29941	E2.7.1.20, ADK; adenosine kinase [EC:2.7.1.20]	Purine metabolism [PATH:ko00230]
K11175	0.0389715	1.2033e-09	1.64217e-09	-1.36473	purN; phosphoribosylglycinamide formyltransferase 1 [EC:2.1.2.2]	Purine metabolism [PATH:ko00230]|One carbon pool by folate [PATH:ko00670]
K02476	0.0393464	1.46255e-10	2.9005e-11	5.0424	K02476; two-component system, CitB family, sensor kinase [EC:2.7.13.3]	Protein kinases [BR:ko01001]|Two-component system [BR:ko02022]
K11031	0.0394889	5.5681e-10	2.7316e-10	2.0384	slo; thiol-activated cytolysin	Quorum sensing [PATH:ko02024]|Bacterial toxins [BR:ko02042]
K00852	0.0395495	3.24237e-10	2.01042e-10	1.61278	rbsK, RBKS; ribokinase [EC:2.7.1.15]	Pentose phosphate pathway [PATH:ko00030]
K01655	0.0397082	2.88762e-11	2.40351e-10	-8.3235	LYS21, LYS20; homocitrate synthase [EC:2.3.3.14]	Pyruvate metabolism [PATH:ko00620]|Lysine biosynthesis [PATH:ko00300]
K02557	0.0398446	5.17852e-09	1.02412e-08	-1.97763	motB; chemotaxis protein MotB	Bacterial chemotaxis [PATH:ko02030]|Flagellar assembly [PATH:ko02040]|Transporters [BR:ko02000]|Bacterial motility proteins [BR:ko02035]
K07805	0.0402875	2.69453e-11	1.02244e-10	-3.79451	pagD; putative membrane protein PagD	Two-component system [PATH:ko02020]
K03617	0.0403548	1.11433e-09	1.88218e-09	-1.68907	rnfA; Na+-translocating ferredoxin:NAD+ oxidoreductase subunit A	Energy metabolism
K03831	0.0406598	1.62698e-10	3.29145e-10	-2.02305	mogA; molybdopterin adenylyltransferase [EC:2.7.7.75]	Folate biosynthesis [PATH:ko00790]|Sulfur relay system [PATH:ko04122]
K18216	0.0408662	7.53617e-11	8.6389e-12	8.72353	steA, tetA46; ATP-binding cassette, subfamily B, tetracycline resistant protein	ABC transporters [PATH:ko02010]|Transporters [BR:ko02000]|Antimicrobial resistance genes [BR:ko01504]
K08289	0.0411683	2.85998e-10	1.57037e-10	1.82122	purT; phosphoribosylglycinamide formyltransferase 2 [EC:2.1.2.2]	Purine metabolism [PATH:ko00230]|One carbon pool by folate [PATH:ko00670]
K07286	0.0413582	7.10982e-11	1.89749e-10	-2.66883	yajG; uncharacterized lipoprotein	Structural proteins
K01271	0.0415186	2.27883e-09	1.58277e-09	1.43977	pepQ; Xaa-Pro dipeptidase [EC:3.4.13.9]	Peptidases [BR:ko01002]
K11893	0.0416425	2.31417e-10	6.89119e-11	3.35815	impJ, vasE; type VI secretion system protein ImpJ	Biofilm formation - Pseudomonas aeruginosa [PATH:ko02025]|Secretion system [BR:ko02044]
K02107	0.0421276	4.04042e-09	7.20785e-09	-1.78394	ATPVG, ahaH, atpH; V/A-type H+/Na+-transporting ATPase subunit G/H	Oxidative phosphorylation [PATH:ko00190]
K14733	0.0422195	2.26162e-10	2.42175e-10	-1.0708	limB; limonene 1,2-monooxygenase [EC:1.14.13.107]	Limonene and pinene degradation [PATH:ko00903]
K01703	0.0423066	2.68635e-10	3.97892e-10	-1.48116	leuC, IPMI-L; 3-isopropylmalate/(R)-2-methylmalate dehydratase large subunit [EC:4.2.1.33 4.2.1.35]	C5-Branched dibasic acid metabolism [PATH:ko00660]|Valine, leucine and isoleucine biosynthesis [PATH:ko00290]|Glucosinolate biosynthesis [PATH:ko00966]
K09134	0.0424852	2.09045e-10	7.5576e-11	2.76603	flA; adenosyl-fluoride synthase [EC:2.5.1.63]	Enzymes with EC numbers
K02992	0.042557	2.05075e-08	2.60794e-08	-1.2717	RP-S7, MRPS7, rpsG; small subunit ribosomal protein S7	Ribosome [PATH:ko03010]|Ribosome [BR:ko03011]
K02794	0.0426497	3.69159e-09	1.87908e-09	1.96457	PTS-Man-EIIB, manX; PTS system, mannose-specific IIB component [EC:2.7.1.191]	Fructose and mannose metabolism [PATH:ko00051]|Amino sugar and nucleotide sugar metabolism [PATH:ko00520]|Phosphotransferase system (PTS) [PATH:ko02060]|Transporters [BR:ko02000]
K09127	0.0427004	3.47376e-12	4.33804e-11	-12.488	cmr3; CRISPR-associated protein Cmr3	Prokaryotic defense system [BR:ko02048]
K11898	0.0427377	6.10727e-11	2.18588e-12	27.9397	impE; type VI secretion system protein ImpE	Secretion system [BR:ko02044]
K04761	0.0427972	1.25039e-09	8.70099e-10	1.43707	oxyR; LysR family transcriptional regulator, hydrogen peroxide-inducible genes activator	Biofilm formation - Escherichia coli [PATH:ko02026]|Transcription factors [BR:ko03000]
K03413	0.0428956	1.88356e-10	5.11764e-11	3.68051	cheY; two-component system, chemotaxis family, chemotaxis protein CheY	Two-component system [PATH:ko02020]|Bacterial chemotaxis [PATH:ko02030]|Two-component system [BR:ko02022]|Bacterial motility proteins [BR:ko02035]
K01839	0.0430213	8.1126e-10	4.31166e-10	1.88155	deoB; phosphopentomutase [EC:5.4.2.7]	Pentose phosphate pathway [PATH:ko00030]|Purine metabolism [PATH:ko00230]
K08947	0.0430228	5.98264e-09	2.72379e-09	2.19644	csmC; chlorosome envelope protein C	Photosynthesis proteins [BR:ko00194]
K14153	0.0432651	9.86399e-10	5.90528e-10	1.67037	thiDE; hydroxymethylpyrimidine kinase / phosphomethylpyrimidine kinase / thiamine-phosphate diphosphorylase [EC:2.7.1.49 2.7.4.7 2.5.1.3]	Thiamine metabolism [PATH:ko00730]
K00134	0.0435694	3.37235e-08	2.38027e-08	1.4168	GAPDH, gapA; glyceraldehyde 3-phosphate dehydrogenase [EC:1.2.1.12]	Glycolysis / Gluconeogenesis [PATH:ko00010]|Carbon fixation in photosynthetic organisms [PATH:ko00710]|HIF-1 signaling pathway [PATH:ko04066]|Alzheimer disease [PATH:ko05010]|Membrane trafficking [BR:ko04131]|Exosome [BR:ko04147]
K02050	0.0437421	9.84527e-10	4.40311e-10	2.23598	ABC.SN.P; NitT/TauT family transport system permease protein	Transporters [BR:ko02000]
K13607	0.0438715	3.83753e-11	1.06362e-10	-2.77163	fldA; cinnamoyl-CoA:phenyllactate CoA-transferase [EC:2.8.3.17]	Tropane, piperidine and pyridine alkaloid biosynthesis [PATH:ko00960]
K03457	0.0438762	2.65909e-11	8.6208e-11	-3.24201	TC.NCS1; nucleobase:cation symporter-1, NCS1 family	Transport
K03499	0.0443686	1.31963e-09	1.55433e-09	-1.17786	trkA, ktrA; trk system potassium uptake protein	Transporters [BR:ko02000]
K02793	0.0443985	5.34702e-09	2.28406e-09	2.34102	PTS-Man-EIIA, manX; PTS system, mannose-specific IIA component [EC:2.7.1.191]	Fructose and mannose metabolism [PATH:ko00051]|Amino sugar and nucleotide sugar metabolism [PATH:ko00520]|Phosphotransferase system (PTS) [PATH:ko02060]|Transporters [BR:ko02000]
K14196	0.0445499	6.01113e-10	2.48873e-10	2.41535	spa; immunoglobulin G-binding protein A	Staphylococcus aureus infection [PATH:ko05150]
K17320	0.0448381	7.37361e-10	1.99909e-10	3.68848	lplC; putative aldouronate transport system permease protein	ABC transporters [PATH:ko02010]|Transporters [BR:ko02000]
K07019	0.0449427	1.49455e-10	3.71965e-10	-2.4888	K07019; uncharacterized protein	Function unknown
K08591	0.0450585	9.70034e-10	1.37768e-09	-1.42024	plsY; acyl phosphate:glycerol-3-phosphate acyltransferase [EC:2.3.1.275]	Glycerolipid metabolism [PATH:ko00561]|Glycerophospholipid metabolism [PATH:ko00564]|Lipid biosynthesis proteins [BR:ko01004]
K01598	0.045162	1.65705e-10	3.34667e-10	-2.01965	PPCDC, coaC; phosphopantothenoylcysteine decarboxylase [EC:4.1.1.36]	Pantothenate and CoA biosynthesis [PATH:ko00770]
K03704	0.0453569	2.82792e-08	4.32051e-08	-1.5278	cspA; cold shock protein (beta-ribbon, CspA family)	Transcription factors [BR:ko03000]
K05516	0.0454536	5.01392e-10	7.47581e-10	-1.49101	cbpA; curved DNA-binding protein	Chaperones and folding catalysts [BR:ko03110]|Chromosome and associated proteins [BR:ko03036]
K08643	0.0454554	4.48099e-10	2.04467e-10	2.19154	zmpB; zinc metalloprotease ZmpB [EC:3.4.24.-]	Peptidases [BR:ko01002]
K00927	0.0455659	8.3797e-09	6.02716e-09	1.39032	PGK, pgk; phosphoglycerate kinase [EC:2.7.2.3]	Glycolysis / Gluconeogenesis [PATH:ko00010]|Carbon fixation in photosynthetic organisms [PATH:ko00710]|Exosome [BR:ko04147]
K03478	0.0455859	2.92555e-10	1.39933e-10	2.09068	chbG; chitin disaccharide deacetylase [EC:3.5.1.105]	Enzymes with EC numbers
K06282	0.0456194	4.92909e-10	2.69904e-10	1.82624	hyaA, hybO; hydrogenase small subunit [EC:1.12.99.6]	Nitrotoluene degradation [PATH:ko00633]
K00180	0.046225	2.60512e-10	3.16268e-10	-1.21403	iorB; indolepyruvate ferredoxin oxidoreductase, beta subunit [EC:1.2.7.8]	Enzymes with EC numbers
K00373	0.0466083	1.70817e-09	7.50713e-10	2.2754	narJ, narW; nitrate reductase molybdenum cofactor assembly chaperone NarJ/NarW	Two-component system [PATH:ko02020]
K01215	0.0466884	2.65063e-10	4.98451e-11	5.31773	dexB; glucan 1,6-alpha-glucosidase [EC:3.2.1.70]	Enzymes with EC numbers
K02835	0.0468012	1.38686e-09	1.71369e-09	-1.23565	prfA, MTRF1, MRF1; peptide chain release factor 1	Translation factors [BR:ko03012]
K17319	0.0469348	8.17186e-10	2.70929e-10	3.01624	lplB; putative aldouronate transport system permease protein	ABC transporters [PATH:ko02010]|Transporters [BR:ko02000]
K14166	0.0469443	2.6342e-10	1.38851e-10	1.89714	ycnJ; copper transport protein	Transporters [BR:ko02000]
K03529	0.0470199	2.33854e-09	3.32537e-09	-1.42199	smc; chromosome segregation protein	Chromosome and associated proteins [BR:ko03036]
K16710	0.0471011	3.96138e-10	2.20397e-10	1.79739	wcaK, amsJ; colanic acid/amylovoran biosynthesis protein	Glycan metabolism
K02841	0.0473204	2.72531e-10	1.5142e-10	1.79983	waaC, rfaC; heptosyltransferase I [EC:2.4.-.-]	Lipopolysaccharide biosynthesis [PATH:ko00540]|Glycosyltransferases [BR:ko01003]|Lipopolysaccharide biosynthesis proteins [BR:ko01005]
K05548	0.047353	1.9148e-10	5.42931e-10	-2.83545	benK; MFS transporter, AAHS family, benzoate transport protein	Transporters [BR:ko02000]
K02890	0.0473805	3.29062e-08	3.97939e-08	-1.20931	RP-L22, MRPL22, rplV; large subunit ribosomal protein L22	Ribosome [PATH:ko03010]|Ribosome [BR:ko03011]
K00011	0.0475213	5.88571e-09	1.36827e-09	4.30156	AKR1B; aldehyde reductase [EC:1.1.1.21]	Pentose and glucuronate interconversions [PATH:ko00040]|Fructose and mannose metabolism [PATH:ko00051]|Galactose metabolism [PATH:ko00052]|Glycerolipid metabolism [PATH:ko00561]|Folate biosynthesis [PATH:ko00790]
K03582	0.0475875	1.34764e-10	2.11798e-10	-1.57162	recB; exodeoxyribonuclease V beta subunit [EC:3.1.11.5]	Homologous recombination [PATH:ko03440]|DNA repair and recombination proteins [BR:ko03400]
K05816	0.0476654	2.14552e-09	1.20303e-09	1.78343	ugpC; sn-glycerol 3-phosphate transport system ATP-binding protein [EC:3.6.3.20]	ABC transporters [PATH:ko02010]|Transporters [BR:ko02000]
K09825	0.0477331	7.93684e-09	1.03171e-08	-1.2999	perR; Fur family transcriptional regulator, peroxide stress response regulator	Transcription factors [BR:ko03000]
K02422	0.0483617	1.37531e-10	3.35781e-10	-2.4415	fliS; flagellar protein FliS	Flagellar assembly [PATH:ko02040]|Bacterial motility proteins [BR:ko02035]
K10711	0.0484151	6.85953e-10	3.49366e-10	1.96343	frlR; GntR family transcriptional regulator, frlABCD operon transcriptional regulator	Transcription factors [BR:ko03000]
K03769	0.0484745	1.98131e-09	3.45149e-09	-1.74202	ppiC; peptidyl-prolyl cis-trans isomerase C [EC:5.2.1.8]	Chaperones and folding catalysts [BR:ko03110]
K11089	0.0488256	4.43031e-10	6.18277e-10	-1.39556	TROVE2, SSA2; 60 kDa SS-A/Ro ribonucleoprotein	Systemic lupus erythematosus [PATH:ko05322]
K07487	0.0490876	2.13734e-10	3.43792e-10	-1.6085	K07487; transposase	Replication and repair
K16786	0.0491159	1.26202e-09	8.21218e-10	1.53677	ecfA1; energy-coupling factor transport system ATP-binding protein [EC:3.6.3.-]	ABC transporters [PATH:ko02010]|Transporters [BR:ko02000]
K02230	0.0491951	3.07189e-10	1.83095e-10	1.67776	cobN; cobaltochelatase CobN [EC:6.6.1.2]	Porphyrin and chlorophyll metabolism [PATH:ko00860]
K18218	0.0492514	4.4997e-10	1.90515e-10	2.36186	tet35; tetracycline resistance efflux pump	Transporters [BR:ko02000]|Antimicrobial resistance genes [BR:ko01504]
K11921	0.0494686	2.43986e-09	1.56198e-09	1.56203	cynR; LysR family transcriptional regulator, cyn operon transcriptional activator	Transcription factors [BR:ko03000]
K03817	0.0496323	1.92571e-10	3.09256e-10	-1.60593	rimL; ribosomal-protein-serine acetyltransferase [EC:2.3.1.-]	Ribosome biogenesis [BR:ko03009]
K02036	0.0499302	3.18444e-10	1.17706e-10	2.70541	pstB; phosphate transport system ATP-binding protein [EC:7.3.2.1]	ABC transporters [PATH:ko02010]|Transporters [BR:ko02000]
K03977	0.0500839	1.41235e-09	1.10579e-09	1.27723	engA, der; GTPase	Ribosome biogenesis [BR:ko03009]
K07326	0.0501065	1.54719e-10	2.79692e-10	-1.80774	fhaC; hemolysin activation/secretion protein	Pertussis [PATH:ko05133]
K03517	0.0501783	4.03509e-10	7.85271e-10	-1.9461	nadA; quinolinate synthase [EC:2.5.1.72]	Nicotinate and nicotinamide metabolism [PATH:ko00760]
K07040	0.0502169	1.01194e-08	6.92121e-09	1.46208	K07040; uncharacterized protein	Function unknown
K02864	0.0504036	2.83181e-08	3.69742e-08	-1.30567	RP-L10, MRPL10, rplJ; large subunit ribosomal protein L10	Ribosome [PATH:ko03010]|Ribosome [BR:ko03011]
K00712	0.0504397	3.07807e-09	5.78658e-09	-1.87994	tagE; poly(glycerol-phosphate) alpha-glucosyltransferase [EC:2.4.1.52]	Glycosyltransferases [BR:ko01003]
K13924	0.0506667	1.52459e-10	2.87607e-10	-1.88646	cheBR; two-component system, chemotaxis family, CheB/CheR fusion protein [EC:2.1.1.80 3.1.1.61]	Two-component system [PATH:ko02020]|Bacterial chemotaxis [PATH:ko02030]|Two-component system [BR:ko02022]|Bacterial motility proteins [BR:ko02035]
K13531	0.0512556	4.29285e-10	2.58911e-10	1.65804	adaB; methylated-DNA-[protein]-cysteine S-methyltransferase [EC:2.1.1.63]	DNA repair and recombination proteins [BR:ko03400]
K03740	0.0513761	3.58626e-10	1.70237e-10	2.10663	dltD; D-alanine transfer protein	Two-component system [PATH:ko02020]|Staphylococcus aureus infection [PATH:ko05150]|Cationic antimicrobial peptide (CAMP) resistance [PATH:ko01503]|Antimicrobial resistance genes [BR:ko01504]
K03651	0.0514928	3.84319e-11	1.10695e-10	-2.8803	cpdA; 3',5'-cyclic-AMP phosphodiesterase [EC:3.1.4.53]	Purine metabolism [PATH:ko00230]|Biofilm formation - Pseudomonas aeruginosa [PATH:ko02025]
K14954	0.0516583	1.83054e-09	2.8019e-09	-1.53064	lprG; lipoprotein LprG	Tuberculosis [PATH:ko05152]
K00756	0.0521216	4.51968e-10	2.76867e-10	1.63244	pdp; pyrimidine-nucleoside phosphorylase [EC:2.4.2.2]	Pyrimidine metabolism [PATH:ko00240]
K15587	0.0521311	1.42604e-11	1.06912e-10	-7.49713	nikD; nickel transport system ATP-binding protein [EC:3.6.3.24]	ABC transporters [PATH:ko02010]|Transporters [BR:ko02000]
K00057	0.0521826	1.64051e-09	1.33235e-09	1.23129	gpsA; glycerol-3-phosphate dehydrogenase (NAD(P)+) [EC:1.1.1.94]	Glycerophospholipid metabolism [PATH:ko00564]
K12941	0.0521935	2.01435e-10	1.01492e-10	1.98475	abgB; aminobenzoyl-glutamate utilization protein B	Peptidases [BR:ko01002]
K00278	0.0523864	4.24435e-10	8.57468e-10	-2.02026	nadB; L-aspartate oxidase [EC:1.4.3.16]	Alanine, aspartate and glutamate metabolism [PATH:ko00250]|Nicotinate and nicotinamide metabolism [PATH:ko00760]
K06905	0.0523914	2.90918e-10	1.4103e-10	2.06281	K06905; uncharacterized protein	Function unknown
K12950	0.0527073	6.26023e-09	4.60973e-09	1.35805	ctpC; manganese/zinc-transporting P-type ATPase C [EC:3.6.3.-]	Enzymes with EC numbers
K17217	0.0527176	1.9468e-10	3.90545e-10	-2.00609	mccB; cystathionine gamma-lyase / homocysteine desulfhydrase [EC:4.4.1.1 4.4.1.2]	Sulfur metabolism [PATH:ko00920]|Glycine, serine and threonine metabolism [PATH:ko00260]|Cysteine and methionine metabolism [PATH:ko00270]
K06911	0.0528071	3.64388e-10	5.56762e-10	-1.52794	K06911; uncharacterized protein	Function unknown
K15633	0.0530072	2.30363e-09	1.57012e-09	1.46717	gpmI; 2,3-bisphosphoglycerate-independent phosphoglycerate mutase [EC:5.4.2.12]	Glycolysis / Gluconeogenesis [PATH:ko00010]|Methane metabolism [PATH:ko00680]|Glycine, serine and threonine metabolism [PATH:ko00260]
K07570	0.0531141	4.57025e-10	1.57594e-10	2.90001	GSP13; general stress protein 13	Translation
K03744	0.0531824	2.3634e-09	1.58416e-09	1.4919	lemA; LemA protein	General function prediction only
K02065	0.0532338	1.12498e-09	6.71746e-10	1.67472	mlaF, linL, mkl; phospholipid/cholesterol/gamma-HCH transport system ATP-binding protein	ABC transporters [PATH:ko02010]|Transporters [BR:ko02000]
K02017	0.0533026	2.18549e-10	1.0481e-10	2.0852	modC; molybdate transport system ATP-binding protein [EC:3.6.3.29]	ABC transporters [PATH:ko02010]|Transporters [BR:ko02000]
K03404	0.0534103	3.37698e-10	1.43895e-10	2.34683	chlD, bchD; magnesium chelatase subunit D [EC:6.6.1.1]	Porphyrin and chlorophyll metabolism [PATH:ko00860]
K07031	0.0535951	5.59506e-11	1.52951e-10	-2.73368	hddA; D-glycero-alpha-D-manno-heptose-7-phosphate kinase [EC:2.7.1.168]	Lipopolysaccharide biosynthesis [PATH:ko00540]
K11616	0.053736	2.39429e-10	5.55849e-10	-2.32156	maeN; malate:Na+ symporter	Two-component system [PATH:ko02020]
K00548	0.0539901	2.30671e-10	3.31546e-10	-1.43731	metH, MTR; 5-methyltetrahydrofolate--homocysteine methyltransferase [EC:2.1.1.13]	Cysteine and methionine metabolism [PATH:ko00270]|Selenocompound metabolism [PATH:ko00450]|One carbon pool by folate [PATH:ko00670]
K01848	0.0541047	4.77623e-09	2.29231e-09	2.08359	E5.4.99.2A, mcmA1; methylmalonyl-CoA mutase, N-terminal domain [EC:5.4.99.2]	Glyoxylate and dicarboxylate metabolism [PATH:ko00630]|Propanoate metabolism [PATH:ko00640]|Carbon fixation pathways in prokaryotes [PATH:ko00720]|Valine, leucine and isoleucine degradation [PATH:ko00280]
K11601	0.0543683	1.58349e-10	4.13444e-11	3.83	mntC; manganese transport system substrate-binding protein	ABC transporters [PATH:ko02010]|Two-component system [PATH:ko02020]|Transporters [BR:ko02000]
K11906	0.0545521	2.12857e-10	5.71682e-11	3.72334	vasD, lip; type VI secretion system protein VasD	Bacterial secretion system [PATH:ko03070]|Secretion system [BR:ko02044]
K14195	0.0545569	7.31331e-10	4.27635e-10	1.71018	sasG; surface protein G	Staphylococcus aureus infection [PATH:ko05150]
K02906	0.054845	2.06452e-08	2.58368e-08	-1.25147	RP-L3, MRPL3, rplC; large subunit ribosomal protein L3	Ribosome [PATH:ko03010]|Ribosome [BR:ko03011]
K07183	0.0549207	9.37946e-10	5.71651e-10	1.64077	nasT; two-component system, response regulator / RNA-binding antiterminator	Two-component system [BR:ko02022]
K13657	0.0551422	7.62393e-11	2.17889e-11	3.499	gumH, aceA; alpha-1,3-mannosyltransferase [EC:2.4.1.252]	Glycosyltransferases [BR:ko01003]
K06138	0.0551528	1.04476e-09	4.30693e-10	2.42575	pqqD; pyrroloquinoline quinone biosynthesis protein D	General function prediction only
K06366	0.0551966	1.94619e-10	5.01261e-11	3.8826	rapH; response regulator aspartate phosphatase H [EC:3.1.-.-]	Quorum sensing [PATH:ko02024]
K07403	0.0553182	1.26811e-09	8.46328e-10	1.49836	nfeD; membrane-bound serine protease (ClpP class)	Protein processing
K01533	0.0555956	1.10031e-09	5.47939e-10	2.00808	NA	NA
K02358	0.0563929	6.48787e-08	4.71229e-08	1.3768	tuf, TUFM; elongation factor Tu	Translation factors [BR:ko03012]|Mitochondrial biogenesis [BR:ko03029]|Exosome [BR:ko04147]
K03699	0.0566121	1.33029e-09	1.62536e-09	-1.22181	tlyC; putative hemolysin	Bacterial toxins [BR:ko02042]
K11261	0.0567324	1.48433e-10	8.84636e-11	1.67789	fwdE, fmdE; formylmethanofuran dehydrogenase subunit E [EC:1.2.7.12]	Methane metabolism [PATH:ko00680]
K00385	0.0567561	1.4014e-10	3.33408e-10	-2.37911	asrC; anaerobic sulfite reductase subunit C	Sulfur metabolism [PATH:ko00920]
K00243	0.05694	8.72453e-10	5.88209e-10	1.48324	K00243; uncharacterized protein	Function unknown
K00174	0.0569437	2.00283e-09	1.30338e-09	1.53664	korA, oorA, oforA; 2-oxoglutarate/2-oxoacid ferredoxin oxidoreductase subunit alpha [EC:1.2.7.3 1.2.7.11]	Glycolysis / Gluconeogenesis [PATH:ko00010]|Citrate cycle (TCA cycle) [PATH:ko00020]|Pyruvate metabolism [PATH:ko00620]|Butanoate metabolism [PATH:ko00650]|Carbon fixation pathways in prokaryotes [PATH:ko00720]
K07335	0.0575003	4.04451e-09	2.49296e-09	1.62237	bmpA, bmpB, tmpC; basic membrane protein A and related proteins	Cell motility
K04027	0.0578601	5.90607e-09	1.10984e-08	-1.87915	eutM; ethanolamine utilization protein EutM	Amino acid metabolism
K01176	0.0581119	3.79917e-10	1.77391e-10	2.14169	AMY, amyA, malS; alpha-amylase [EC:3.2.1.1]	Starch and sucrose metabolism [PATH:ko00500]|Carbohydrate digestion and absorption [PATH:ko04973]
K01452	0.0581177	3.98388e-10	5.8987e-10	-1.48064	E3.5.1.41; chitin deacetylase [EC:3.5.1.41]	Amino sugar and nucleotide sugar metabolism [PATH:ko00520]
K04764	0.0582898	1.22699e-09	6.47365e-10	1.89535	ihfA, himA; integration host factor subunit alpha	DNA replication proteins [BR:ko03032]|Chromosome and associated proteins [BR:ko03036]|DNA repair and recombination proteins [BR:ko03400]
K03888	0.0585181	1.85828e-10	4.48591e-11	4.14248	MQCRC, qcrC, bfcC, petD; menaquinol-cytochrome c reductase cytochrome b/c subunit	Oxidative phosphorylation [PATH:ko00190]
K03496	0.0588286	1.68955e-09	1.28253e-09	1.31736	parA, soj; chromosome partitioning protein	Chromosome and associated proteins [BR:ko03036]|Cytoskeleton proteins [BR:ko04812]
K06188	0.0588474	2.80683e-10	4.44782e-10	-1.58464	aqpZ; aquaporin Z	Transporters [BR:ko02000]
K06120	0.0595382	1.66038e-10	4.04315e-10	-2.43507	dhaB; glycerol dehydratase large subunit [EC:4.2.1.30]	Glycerolipid metabolism [PATH:ko00561]
K09936	0.0596648	4.77387e-10	2.4687e-10	1.93375	TC.BAT2; bacterial/archaeal transporter family-2 protein	Quorum sensing [PATH:ko02024]|Transporters [BR:ko02000]
K13408	0.0600556	2.11501e-10	4.76215e-10	-2.2516	raxA; membrane fusion protein	Plant-pathogen interaction [PATH:ko04626]|Transporters [BR:ko02000]|Secretion system [BR:ko02044]
K00626	0.0600687	2.76145e-09	4.5012e-09	-1.63001	E2.3.1.9, atoB; acetyl-CoA C-acetyltransferase [EC:2.3.1.9]	Pyruvate metabolism [PATH:ko00620]|Glyoxylate and dicarboxylate metabolism [PATH:ko00630]|Propanoate metabolism [PATH:ko00640]|Butanoate metabolism [PATH:ko00650]|Carbon fixation pathways in prokaryotes [PATH:ko00720]|Fatty acid degradation [PATH:ko00071]|Synthesis and degradation of ketone bodies [PATH:ko00072]|Valine, leucine and isoleucine degradation [PATH:ko00280]|Lysine degradation [PATH:ko00310]|Tryptophan metabolism [PATH:ko00380]|Terpenoid backbone biosynthesis [PATH:ko00900]|Benzoate degradation [PATH:ko00362]|Two-component system [PATH:ko02020]|Exosome [BR:ko04147]
K06168	0.0600849	1.00552e-09	1.15111e-09	-1.14479	miaB; tRNA-2-methylthio-N6-dimethylallyladenosine synthase [EC:2.8.4.3]	Transfer RNA biogenesis [BR:ko03016]
K16881	0.060205	2.81572e-10	3.71664e-10	-1.31996	K16881; mannose-1-phosphate guanylyltransferase / phosphomannomutase [EC:2.7.7.13 5.4.2.8]	Fructose and mannose metabolism [PATH:ko00051]|Amino sugar and nucleotide sugar metabolism [PATH:ko00520]
K02916	0.0603273	2.9496e-08	3.98676e-08	-1.35163	RP-L35, MRPL35, rpmI; large subunit ribosomal protein L35	Ribosome [PATH:ko03010]|Ribosome [BR:ko03011]
K02567	0.0606753	1.37599e-09	7.13243e-10	1.9292	napA; periplasmic nitrate reductase NapA [EC:1.7.99.-]	Nitrogen metabolism [PATH:ko00910]
K09883	0.0607188	3.05228e-11	8.61006e-11	-2.82086	cobT; cobaltochelatase CobT [EC:6.6.1.2]	Porphyrin and chlorophyll metabolism [PATH:ko00860]
K16291	0.0609672	2.52411e-10	3.93065e-10	-1.55724	erfK; L,D-transpeptidase ErfK/SrfK	Peptidases [BR:ko01002]|Peptidoglycan biosynthesis and degradation proteins [BR:ko01011]
K04078	0.0610799	8.96185e-09	1.20639e-08	-1.34614	groES, HSPE1; chaperonin GroES	Chaperones and folding catalysts [BR:ko03110]|Mitochondrial biogenesis [BR:ko03029]
K09990	0.0614081	2.06478e-11	1.45512e-10	-7.04734	K09990; uncharacterized protein	Function unknown
K01281	0.0614504	1.56297e-10	5.22095e-11	2.99366	pepX; X-Pro dipeptidyl-peptidase [EC:3.4.14.11]	Peptidases [BR:ko01002]
K00394	0.061589	9.88183e-10	3.32129e-10	2.9753	aprA; adenylylsulfate reductase, subunit A [EC:1.8.99.2]	Sulfur metabolism [PATH:ko00920]
K02055	0.061646	6.83593e-11	2.08188e-11	3.28353	ABC.SP.S; putative spermidine/putrescine transport system substrate-binding protein	Quorum sensing [PATH:ko02024]|Transporters [BR:ko02000]
K11212	0.0617763	4.73579e-10	2.53243e-10	1.87006	cofD; LPPG:FO 2-phospho-L-lactate transferase [EC:2.7.8.28]	Methane metabolism [PATH:ko00680]
K13732	0.0620987	7.27134e-10	3.72555e-10	1.95175	fnbA; fibronectin-binding protein A	Bacterial invasion of epithelial cells [PATH:ko05100]
K00805	0.0622553	2.76847e-10	4.80998e-10	-1.73741	hepST; heptaprenyl diphosphate synthase [EC:2.5.1.30]	Terpenoid backbone biosynthesis [PATH:ko00900]|Prenyltransferases [BR:ko01006]
K02622	0.0623761	3.92691e-10	2.76096e-10	1.4223	parE; topoisomerase IV subunit B [EC:5.99.1.-]	DNA replication proteins [BR:ko03032]|Chromosome and associated proteins [BR:ko03036]|Prokaryotic defense system [BR:ko02048]
K06379	0.0624677	8.69877e-10	1.72315e-09	-1.98091	spoIIAB; stage II sporulation protein AB (anti-sigma F factor) [EC:2.7.11.1]	Enzymes with EC numbers
K00568	0.0624744	1.97465e-09	9.57359e-10	2.0626	ubiG; 2-polyprenyl-6-hydroxyphenyl methylase / 3-demethylubiquinone-9 3-methyltransferase [EC:2.1.1.222 2.1.1.64]	Ubiquinone and other terpenoid-quinone biosynthesis [PATH:ko00130]
K01593	0.0624878	2.16642e-10	3.60203e-11	6.01444	DDC, TDC; aromatic-L-amino-acid/L-tryptophan decarboxylase [EC:4.1.1.28 4.1.1.105]	Tyrosine metabolism [PATH:ko00350]|Phenylalanine metabolism [PATH:ko00360]|Tryptophan metabolism [PATH:ko00380]|Indole alkaloid biosynthesis [PATH:ko00901]|Isoquinoline alkaloid biosynthesis [PATH:ko00950]|Betalain biosynthesis [PATH:ko00965]|Dopaminergic synapse [PATH:ko04728]|Serotonergic synapse [PATH:ko04726]|Cocaine addiction [PATH:ko05030]|Amphetamine addiction [PATH:ko05031]|Alcoholism [PATH:ko05034]|Exosome [BR:ko04147]
K15835	0.0626139	2.93678e-10	4.67279e-10	-1.59113	murR; RpiR family transcriptional regulator, murPQ operon repressor	Transcription factors [BR:ko03000]
K09811	0.0626671	2.08777e-09	1.50756e-09	1.38486	ftsX; cell division transport system permease protein	ABC transporters [PATH:ko02010]|Chromosome and associated proteins [BR:ko03036]|Transporters [BR:ko02000]
K12527	0.0627065	1.26594e-09	7.61944e-10	1.66146	ygfK; putative selenate reductase [EC:1.97.1.9]	Selenocompound metabolism [PATH:ko00450]
K11183	0.0629033	3.16207e-09	6.02333e-09	-1.90487	PTS-HPR.FRUB, fruB, fpr; phosphocarrier protein FPr	Phosphotransferase system (PTS) [PATH:ko02060]|Transporters [BR:ko02000]
K00655	0.0629133	1.06353e-09	7.83027e-10	1.35822	plsC; 1-acyl-sn-glycerol-3-phosphate acyltransferase [EC:2.3.1.51]	Glycerolipid metabolism [PATH:ko00561]|Glycerophospholipid metabolism [PATH:ko00564]|Lipid biosynthesis proteins [BR:ko01004]
K09860	0.0636984	3.2672e-11	1.34497e-10	-4.11657	K09860; uncharacterized protein	Function unknown
K04334	0.064036	5.17909e-10	8.75806e-11	5.91352	csgA; major curlin subunit	Biofilm formation - Escherichia coli [PATH:ko02026]|Secretion system [BR:ko02044]
K12056	0.0640712	2.09577e-10	6.82491e-11	3.07077	traG; conjugal transfer mating pair stabilization protein TraG	Secretion system [BR:ko02044]
K07094	0.0640809	3.87092e-11	8.74664e-12	4.42561	pcrB; putative glycerol-1-phosphate prenyltransferase [EC:2.5.1.-]	Enzymes with EC numbers
K01657	0.0641591	1.8278e-10	6.89942e-11	2.64921	trpE; anthranilate synthase component I [EC:4.1.3.27]	Phenylalanine, tyrosine and tryptophan biosynthesis [PATH:ko00400]|Phenazine biosynthesis [PATH:ko00405]|Quorum sensing [PATH:ko02024]|Biofilm formation - Pseudomonas aeruginosa [PATH:ko02025]
K00163	0.0647624	6.5486e-10	2.75055e-10	2.38084	aceE; pyruvate dehydrogenase E1 component [EC:1.2.4.1]	Glycolysis / Gluconeogenesis [PATH:ko00010]|Citrate cycle (TCA cycle) [PATH:ko00020]|Pyruvate metabolism [PATH:ko00620]
K13525	0.0651553	8.69264e-11	1.59377e-10	-1.83347	VCP, CDC48; transitional endoplasmic reticulum ATPase	Protein processing in endoplasmic reticulum [PATH:ko04141]|Legionellosis [PATH:ko05134]|Messenger RNA biogenesis [BR:ko03019]|Membrane trafficking [BR:ko04131]|Exosome [BR:ko04147]
K07496	0.06522	4.83445e-09	1.00979e-08	-2.08874	K07496; putative transposase	Replication and repair
K03319	0.0652508	7.65029e-10	4.22552e-10	1.8105	TC.DASS; divalent anion:Na+ symporter, DASS family	Transport
K06860	0.0652782	6.65236e-12	5.12952e-11	-7.71083	K06860; putative heme uptake system protein	Function unknown
K02788	0.0653482	2.6593e-10	7.61405e-10	-2.86318	PTS-Lac-EIIC, lacE; PTS system, lactose-specific IIC component	Galactose metabolism [PATH:ko00052]|Phosphotransferase system (PTS) [PATH:ko02060]|Transporters [BR:ko02000]
K03648	0.0654453	6.00637e-10	9.33529e-10	-1.55423	UNG, UDG; uracil-DNA glycosylase [EC:3.2.2.27]	Base excision repair [PATH:ko03410]|Primary immunodeficiency [PATH:ko05340]|DNA repair and recombination proteins [BR:ko03400]
K02961	0.0654811	3.92175e-08	4.74202e-08	-1.20916	RP-S17, MRPS17, rpsQ; small subunit ribosomal protein S17	Ribosome [PATH:ko03010]|Ribosome [BR:ko03011]
K00048	0.0656442	1.01356e-09	1.53539e-09	-1.51484	fucO; lactaldehyde reductase [EC:1.1.1.77]	Glyoxylate and dicarboxylate metabolism [PATH:ko00630]|Propanoate metabolism [PATH:ko00640]
K09684	0.0656464	5.76005e-11	1.50472e-10	-2.61234	pucR; purine catabolism regulatory protein	Transcription factors [BR:ko03000]
K14669	0.0658698	5.05589e-09	1.90805e-09	2.64977	whiEV; minimal PKS acyl carrier protein	Polyketide biosynthesis proteins [BR:ko01008]
K10924	0.0660697	1.08558e-10	2.4819e-10	-2.28623	mshA; MSHA pilin protein MshA	Biofilm formation - Vibrio cholerae [PATH:ko05111]|Secretion system [BR:ko02044]
K06183	0.0664336	6.4492e-10	9.16882e-10	-1.4217	rsuA; 16S rRNA pseudouridine516 synthase [EC:5.4.99.19]	Ribosome biogenesis [BR:ko03009]
K03735	0.0664524	6.05392e-10	1.22337e-09	-2.0208	eutB; ethanolamine ammonia-lyase large subunit [EC:4.3.1.7]	Glycerophospholipid metabolism [PATH:ko00564]
K06378	0.0664605	8.78381e-10	1.67489e-09	-1.90679	spoIIAA; stage II sporulation protein AA (anti-sigma F factor antagonist)	Cell growth
K02892	0.0666401	3.21678e-08	3.88257e-08	-1.20697	RP-L23, MRPL23, rplW; large subunit ribosomal protein L23	Ribosome [PATH:ko03010]|Ribosome [BR:ko03011]
K02538	0.0669615	2.95779e-11	7.49027e-11	-2.53238	manR; activator of the mannose operon, transcriptional antiterminator	Transcription factors [BR:ko03000]
K09949	0.0671644	4.44194e-10	5.65933e-10	-1.27407	K09949; uncharacterized protein	Function unknown
K00111	0.0674123	1.44022e-10	1.93995e-10	-1.34699	glpA, glpD; glycerol-3-phosphate dehydrogenase [EC:1.1.5.3]	Glycerophospholipid metabolism [PATH:ko00564]
K09888	0.0678654	1.1762e-09	1.61904e-09	-1.3765	zapA; cell division protein ZapA	Chromosome and associated proteins [BR:ko03036]
K00362	0.0679327	7.37565e-10	4.28981e-10	1.71934	nirB; nitrite reductase (NADH) large subunit [EC:1.7.1.15]	Nitrogen metabolism [PATH:ko00910]
K04066	0.0679415	7.91069e-10	1.00263e-09	-1.26743	priA; primosomal protein N' (replication factor Y) (superfamily II helicase) [EC:3.6.4.-]	Homologous recombination [PATH:ko03440]|DNA repair and recombination proteins [BR:ko03400]
K10041	0.06807	3.67448e-10	2.53702e-10	1.44835	peb1C, glnQ; aspartate/glutamate/glutamine transport system ATP-binding protein [EC:7.4.2.1]	ABC transporters [PATH:ko02010]|Transporters [BR:ko02000]
K08722	0.0680827	1.62963e-10	4.57462e-11	3.56234	yfbR; 5'-deoxynucleotidase [EC:3.1.3.89]	Pyrimidine metabolism [PATH:ko00240]
K01915	0.0684303	2.68451e-09	1.99464e-09	1.34586	glnA, GLUL; glutamine synthetase [EC:6.3.1.2]	Glyoxylate and dicarboxylate metabolism [PATH:ko00630]|Nitrogen metabolism [PATH:ko00910]|Alanine, aspartate and glutamate metabolism [PATH:ko00250]|Arginine biosynthesis [PATH:ko00220]|Two-component system [PATH:ko02020]|Necroptosis [PATH:ko04217]|Glutamatergic synapse [PATH:ko04724]|GABAergic synapse [PATH:ko04727]|Exosome [BR:ko04147]
K02041	0.0686559	7.52857e-11	1.34995e-10	-1.7931	phnC; phosphonate transport system ATP-binding protein [EC:7.3.2.2]	ABC transporters [PATH:ko02010]|Transporters [BR:ko02000]
K15547	0.0687625	7.25347e-10	1.82446e-09	-2.5153	mdtO; multidrug resistance protein MdtO	Transporters [BR:ko02000]
K02874	0.0693001	2.7182e-08	3.34798e-08	-1.23169	RP-L14, MRPL14, rplN; large subunit ribosomal protein L14	Ribosome [PATH:ko03010]|Ribosome [BR:ko03011]
K00799	0.0693282	8.52007e-10	4.8379e-10	1.76111	GST, gst; glutathione S-transferase [EC:2.5.1.18]	Glutathione metabolism [PATH:ko00480]|Metabolism of xenobiotics by cytochrome P450 [PATH:ko00980]|Drug metabolism - cytochrome P450 [PATH:ko00982]|Drug metabolism - other enzymes [PATH:ko00983]|Pathways in cancer [PATH:ko05200]|Chemical carcinogenesis [PATH:ko05204]|Hepatocellular carcinoma [PATH:ko05225]|Fluid shear stress and atherosclerosis [PATH:ko05418]|Platinum drug resistance [PATH:ko01524]|Transporters [BR:ko02000]
K07460	0.0694021	5.07553e-10	6.68459e-10	-1.31702	yraN; putative endonuclease	Replication and repair
K01136	0.0695861	1.11691e-10	1.64644e-11	6.78379	IDS; iduronate 2-sulfatase [EC:3.1.6.13]	Glycosaminoglycan degradation [PATH:ko00531]|Lysosome [PATH:ko04142]
K03755	0.070117	3.04895e-11	0	-	adiY; AraC family transcriptional regulator, transcriptional activator of adiA	Transcription factors [BR:ko03000]
K02492	0.0703478	3.69163e-10	2.69365e-10	1.3705	hemA; glutamyl-tRNA reductase [EC:1.2.1.70]	Porphyrin and chlorophyll metabolism [PATH:ko00860]
K00175	0.0703639	2.26266e-09	1.38346e-09	1.63551	korB, oorB, oforB; 2-oxoglutarate/2-oxoacid ferredoxin oxidoreductase subunit beta [EC:1.2.7.3 1.2.7.11]	Glycolysis / Gluconeogenesis [PATH:ko00010]|Citrate cycle (TCA cycle) [PATH:ko00020]|Pyruvate metabolism [PATH:ko00620]|Butanoate metabolism [PATH:ko00650]|Carbon fixation pathways in prokaryotes [PATH:ko00720]
K00947	0.0704186	1.09358e-09	4.70772e-10	2.32295	mosAB; molybdenum storage protein	Energy metabolism
K02876	0.0704266	1.364e-08	1.65328e-08	-1.21209	RP-L15, MRPL15, rplO; large subunit ribosomal protein L15	Ribosome [PATH:ko03010]|Ribosome [BR:ko03011]
K05934	0.0705711	5.48995e-10	2.8298e-10	1.94004	E2.1.1.131, cobJ, cbiH; precorrin-3B C17-methyltransferase [EC:2.1.1.131]	Porphyrin and chlorophyll metabolism [PATH:ko00860]
K00374	0.0706025	1.0583e-09	4.54847e-10	2.32671	narI, narV; nitrate reductase gamma subunit [EC:1.7.5.1 1.7.99.-]	Nitrogen metabolism [PATH:ko00910]|Two-component system [PATH:ko02020]
K03272	0.0709588	1.01553e-09	1.3862e-09	-1.365	gmhC, hldE, waaE, rfaE; D-beta-D-heptose 7-phosphate kinase / D-beta-D-heptose 1-phosphate adenosyltransferase [EC:2.7.1.167 2.7.7.70]	Lipopolysaccharide biosynthesis [PATH:ko00540]|Lipopolysaccharide biosynthesis proteins [BR:ko01005]
K01876	0.0716007	1.75326e-09	1.2793e-09	1.37048	aspS; aspartyl-tRNA synthetase [EC:6.1.1.12]	Aminoacyl-tRNA biosynthesis [PATH:ko00970]|Amino acid related enzymes [BR:ko01007]|Transfer RNA biogenesis [BR:ko03016]|Mitochondrial biogenesis [BR:ko03029]
K01959	0.071759	1.027e-10	2.27595e-10	-2.21613	pycA; pyruvate carboxylase subunit A [EC:6.4.1.1]	Citrate cycle (TCA cycle) [PATH:ko00020]|Pyruvate metabolism [PATH:ko00620]|Carbon fixation pathways in prokaryotes [PATH:ko00720]
K02552	0.0720063	1.42144e-10	8.73256e-11	1.62775	menF; menaquinone-specific isochorismate synthase [EC:5.4.4.2]	Ubiquinone and other terpenoid-quinone biosynthesis [PATH:ko00130]|Biosynthesis of siderophore group nonribosomal peptides [PATH:ko01053]
K08720	0.0722314	1.49956e-09	6.69181e-10	2.24089	ompU; outer membrane protein OmpU	Biofilm formation - Vibrio cholerae [PATH:ko05111]|beta-Lactam resistance [PATH:ko01501]|Transporters [BR:ko02000]
K02197	0.0726385	2.35719e-10	7.81611e-11	3.01581	ccmE; cytochrome c-type biogenesis protein CcmE	Structural proteins
K09132	0.0726958	3.27199e-10	1.03e-10	3.17668	K09132; uncharacterized protein	Function unknown
K03610	0.0730599	4.40397e-10	8.36546e-10	-1.89953	minC; septum site-determining protein MinC	Chromosome and associated proteins [BR:ko03036]|Cytoskeleton proteins [BR:ko04812]
K04060	0.0732776	2.13847e-10	1.12906e-10	1.89402	yscY, sctY; type III secretion protein Y	Secretion system [BR:ko02044]
K03657	0.0733141	9.35931e-10	1.19633e-09	-1.27822	uvrD, pcrA; DNA helicase II / ATP-dependent DNA helicase PcrA [EC:3.6.4.12]	Nucleotide excision repair [PATH:ko03420]|Mismatch repair [PATH:ko03430]|DNA repair and recombination proteins [BR:ko03400]
K03292	0.0733178	4.88291e-10	1.0988e-09	-2.25029	TC.GPH; glycoside/pentoside/hexuronide:cation symporter, GPH family	Transport
K14540	0.0733847	5.33914e-10	7.43626e-10	-1.39278	rbgA; ribosome biogenesis GTPase A	Ribosome biogenesis [BR:ko03009]
K03100	0.0737098	2.38067e-09	2.98929e-09	-1.25565	lepB; signal peptidase I [EC:3.4.21.89]	Protein export [PATH:ko03060]|Quorum sensing [PATH:ko02024]|Peptidases [BR:ko01002]
K03200	0.0737367	2.46851e-11	6.93976e-11	-2.81131	virB5, lvhB5; type IV secretion system protein VirB5	Bacterial secretion system [PATH:ko03070]|Secretion system [BR:ko02044]
K00969	0.0738642	1.06654e-09	7.53981e-10	1.41455	nadD; nicotinate-nucleotide adenylyltransferase [EC:2.7.7.18]	Nicotinate and nicotinamide metabolism [PATH:ko00760]
K02950	0.0739192	2.7914e-08	3.45851e-08	-1.23899	RP-S12, MRPS12, rpsL; small subunit ribosomal protein S12	Ribosome [PATH:ko03010]|Ribosome [BR:ko03011]
K03294	0.0740128	1.70709e-09	1.12106e-09	1.52275	TC.APA; basic amino acid/polyamine antiporter, APA family	Transport
K00364	0.0742968	3.94563e-10	1.98039e-10	1.99235	E1.7.1.7, guaC; GMP reductase [EC:1.7.1.7]	Purine metabolism [PATH:ko00230]
K01646	0.0754857	3.583e-09	2.34264e-09	1.52947	citD; citrate lyase subunit gamma (acyl carrier protein)	Two-component system [PATH:ko02020]
K10021	0.075667	2.94746e-10	1.70495e-10	1.72877	occP, nocP; octopine/nopaline transport system ATP-binding protein [EC:7.4.2.1]	ABC transporters [PATH:ko02010]|Transporters [BR:ko02000]
K04756	0.075726	5.55949e-10	6.86272e-10	-1.23441	ahpD; alkyl hydroperoxide reductase subunit D	General function prediction only
K01299	0.0758224	2.44895e-10	3.75119e-10	-1.53175	E3.4.17.19; carboxypeptidase Taq [EC:3.4.17.19]	Peptidases [BR:ko01002]
K02895	0.0759119	4.42129e-08	5.04693e-08	-1.1415	RP-L24, MRPL24, rplX; large subunit ribosomal protein L24	Ribosome [PATH:ko03010]|Ribosome [BR:ko03011]
K13013	0.0761923	4.05112e-10	5.21696e-10	-1.28778	wbqV; O-antigen biosynthesis protein WbqV	Lipopolysaccharide biosynthesis proteins [BR:ko01005]
K11815	0.0763348	2.87791e-10	4.5477e-11	6.32828	ebrB; multidrug resistance protein EbrB	Transporters [BR:ko02000]
K03712	0.0763609	5.63956e-10	2.36901e-10	2.38055	marR; MarR family transcriptional regulator, multiple antibiotic resistance protein MarR	Transcription factors [BR:ko03000]
K09809	0.0767759	2.65982e-10	1.40585e-10	1.89197	tagF; CDP-glycerol glycerophosphotransferase [EC:2.7.8.12]	Enzymes with EC numbers
K01199	0.0768996	9.12348e-10	5.58165e-10	1.63455	EGLC; glucan endo-1,3-beta-D-glucosidase [EC:3.2.1.39]	Starch and sucrose metabolism [PATH:ko00500]|Glycosylphosphatidylinositol (GPI)-anchored proteins [BR:ko00537]
K09685	0.076941	6.04743e-10	3.62748e-10	1.66712	purR; purine operon repressor	Transcription factors [BR:ko03000]
K07386	0.0769607	1.3631e-09	1.00554e-09	1.35559	pepO; putative endopeptidase [EC:3.4.24.-]	Peptidases [BR:ko01002]
K06951	0.0770529	9.02555e-11	2.61203e-11	3.45537	K06951; uncharacterized protein	Function unknown
K07467	0.0772452	6.96357e-11	1.56855e-11	4.43949	rstA1; phage replication initiation protein	Replication and repair
K02499	0.077362	5.33576e-09	3.61042e-09	1.47788	yabN; tetrapyrrole methylase family protein / MazG family protein	Chromosome and associated proteins [BR:ko03036]
K15770	0.0773811	2.58831e-09	1.30822e-09	1.9785	cycB, ganO; arabinogalactan oligomer / maltooligosaccharide transport system substrate-binding protein	ABC transporters [PATH:ko02010]|Transporters [BR:ko02000]
K12280	0.0775164	8.74472e-11	2.25011e-10	-2.5731	mshJ; MSHA biogenesis protein MshJ	Secretion system [BR:ko02044]
K09924	0.0775447	3.29264e-10	1.64543e-10	2.00108	K09924; uncharacterized protein	Function unknown
K16928	0.0775794	1.13053e-10	4.59316e-11	2.46133	mtaT; energy-coupling factor transport system substrate-specific component	Transporters [BR:ko02000]
K01958	0.0778723	4.30472e-10	2.26606e-10	1.89966	PC, pyc; pyruvate carboxylase [EC:6.4.1.1]	Citrate cycle (TCA cycle) [PATH:ko00020]|Pyruvate metabolism [PATH:ko00620]|Carbon fixation pathways in prokaryotes [PATH:ko00720]
K07644	0.0783237	3.40111e-11	7.92331e-11	-2.32963	cusS, copS, silS; two-component system, OmpR family, heavy metal sensor histidine kinase CusS [EC:2.7.13.3]	Two-component system [PATH:ko02020]|Protein kinases [BR:ko01001]|Two-component system [BR:ko02022]|Antimicrobial resistance genes [BR:ko01504]
K13788	0.0790279	2.59247e-10	1.49625e-10	1.73264	pta; phosphate acetyltransferase [EC:2.3.1.8]	Pyruvate metabolism [PATH:ko00620]|Propanoate metabolism [PATH:ko00640]|Carbon fixation pathways in prokaryotes [PATH:ko00720]|Methane metabolism [PATH:ko00680]|Taurine and hypotaurine metabolism [PATH:ko00430]
K01232	0.0790557	4.3612e-09	2.82593e-09	1.54328	glvA; maltose-6'-phosphate glucosidase [EC:3.2.1.122]	Starch and sucrose metabolism [PATH:ko00500]
K00077	0.0791097	2.94918e-10	1.4697e-10	2.00665	panE, apbA; 2-dehydropantoate 2-reductase [EC:1.1.1.169]	Pantothenate and CoA biosynthesis [PATH:ko00770]
K16327	0.0793787	3.20356e-10	5.71848e-10	-1.78504	K16327; putative LysE/RhtB family amino acid efflux pump	Transporters [BR:ko02000]
K07640	0.0794489	7.48724e-11	2.09814e-11	3.56851	cpxA; two-component system, OmpR family, sensor histidine kinase CpxA [EC:2.7.13.3]	Two-component system [PATH:ko02020]|Cationic antimicrobial peptide (CAMP) resistance [PATH:ko01503]|Protein kinases [BR:ko01001]|Two-component system [BR:ko02022]
K12995	0.0796647	4.14661e-10	1.65793e-10	2.50107	wbdC, wbpZ; N-acetyl-alpha-D-glucosaminyl-diphospho-ditrans,octacis-undecaprenol 3-alpha-mannosyltransferase / rhamnosyltransferase [EC:2.4.1.348 2.4.1.-]	Glycosyltransferases [BR:ko01003]|Lipopolysaccharide biosynthesis proteins [BR:ko01005]
K06193	0.0800927	7.31997e-10	4.87069e-10	1.50286	phnA; protein PhnA	General function prediction only
K01867	0.0804922	1.1365e-09	8.77509e-10	1.29514	WARS, trpS; tryptophanyl-tRNA synthetase [EC:6.1.1.2]	Aminoacyl-tRNA biosynthesis [PATH:ko00970]|Amino acid related enzymes [BR:ko01007]|Transfer RNA biogenesis [BR:ko03016]
K03565	0.0806725	9.45583e-10	1.27699e-09	-1.35048	recX; regulatory protein	DNA repair and recombination proteins [BR:ko03400]
K01749	0.080821	7.38373e-10	5.45599e-10	1.35333	hemC, HMBS; hydroxymethylbilane synthase [EC:2.5.1.61]	Porphyrin and chlorophyll metabolism [PATH:ko00860]
K09065	0.0808892	2.51707e-09	1.50804e-09	1.6691	argF; N-acetylornithine carbamoyltransferase [EC:2.1.3.9]	Arginine biosynthesis [PATH:ko00220]
K07220	0.081179	9.93973e-10	6.90212e-10	1.4401	K07220; uncharacterized protein	Function unknown
K02236	0.0812541	8.84776e-11	2.71183e-11	3.26265	comC; leader peptidase (prepilin peptidase) / N-methyltransferase [EC:3.4.23.43 2.1.1.-]	Secretion system [BR:ko02044]
K07498	0.0815424	6.30842e-11	2.39572e-10	-3.79765	K07498; putative transposase	Replication and repair
K02471	0.0818094	1.29508e-10	3.57016e-10	-2.7567	bacA; vitamin B12/bleomycin/antimicrobial peptide transport system ATP-binding/permease protein	ABC transporters [PATH:ko02010]|Transporters [BR:ko02000]
K03650	0.082034	1.10352e-09	1.46004e-09	-1.32307	mnmE, trmE, MSS1; tRNA modification GTPase [EC:3.6.-.-]	Transfer RNA biogenesis [BR:ko03016]
K01552	0.0821194	1.15578e-10	4.25167e-11	2.71842	NA	NA
K13497	0.0824691	4.40587e-10	2.51029e-10	1.75512	trpGD; anthranilate synthase/phosphoribosyltransferase [EC:4.1.3.27 2.4.2.18]	Phenylalanine, tyrosine and tryptophan biosynthesis [PATH:ko00400]
K02106	0.082606	7.23853e-10	1.45655e-09	-2.01222	atoE; short-chain fatty acids transporter	Two-component system [PATH:ko02020]
K18299	0.0827015	4.17569e-10	2.46437e-10	1.69442	mexF; multidrug efflux pump	Transporters [BR:ko02000]|Antimicrobial resistance genes [BR:ko01504]
K01975	0.0829768	3.96898e-11	1.05717e-10	-2.66359	thpR; RNA 2',3'-cyclic 3'-phosphodiesterase [EC:3.1.4.58]	Transfer RNA biogenesis [BR:ko03016]
K00625	0.0830338	3.46185e-09	2.54584e-09	1.35981	E2.3.1.8, pta; phosphate acetyltransferase [EC:2.3.1.8]	Pyruvate metabolism [PATH:ko00620]|Propanoate metabolism [PATH:ko00640]|Carbon fixation pathways in prokaryotes [PATH:ko00720]|Methane metabolism [PATH:ko00680]|Taurine and hypotaurine metabolism [PATH:ko00430]
K15337	0.0831817	1.61409e-08	2.46058e-08	-1.52444	acpK; polyketide biosynthesis acyl carrier protein	Polyketide biosynthesis proteins [BR:ko01008]
K01923	0.0831836	3.15896e-09	3.61714e-09	-1.14504	purC; phosphoribosylaminoimidazole-succinocarboxamide synthase [EC:6.3.2.6]	Purine metabolism [PATH:ko00230]
K01486	0.0833134	1.93078e-10	4.77478e-10	-2.47298	ade; adenine deaminase [EC:3.5.4.2]	Purine metabolism [PATH:ko00230]
K03616	0.083363	1.24928e-09	1.81568e-09	-1.45338	rnfB; Na+-translocating ferredoxin:NAD+ oxidoreductase subunit B [EC:7.2.1.2]	Enzymes with EC numbers
K17759	0.083491	7.65872e-10	5.42027e-10	1.41298	AIBP, nnrE; NAD(P)H-hydrate epimerase [EC:5.1.99.6]	Enzymes with EC numbers
K03296	0.0835298	3.6783e-10	5.27399e-10	-1.43381	TC.HAE1; hydrophobic/amphiphilic exporter-1 (mainly G- bacteria), HAE1 family	Transport
K01575	0.0837529	2.58959e-10	1.022e-10	2.53383	alsD, budA, aldC; acetolactate decarboxylase [EC:4.1.1.5]	Butanoate metabolism [PATH:ko00650]|C5-Branched dibasic acid metabolism [PATH:ko00660]
K03298	0.0843661	8.85189e-10	1.1377e-09	-1.28526	TC.DME; drug/metabolite transporter, DME family	Transporters [BR:ko02000]
K03407	0.0844825	5.49086e-10	7.98512e-10	-1.45426	cheA; two-component system, chemotaxis family, sensor kinase CheA [EC:2.7.13.3]	Two-component system [PATH:ko02020]|Bacterial chemotaxis [PATH:ko02030]|Protein kinases [BR:ko01001]|Two-component system [BR:ko02022]|Bacterial motility proteins [BR:ko02035]
K09940	0.0850541	3.94675e-10	6.82666e-10	-1.72969	K09940; uncharacterized protein	Function unknown
K06206	0.0851722	7.17629e-11	2.08001e-11	3.45012	sfsA; sugar fermentation stimulation protein A	Carbohydrate metabolism
K01448	0.0852589	2.02199e-08	1.2666e-08	1.59639	amiABC; N-acetylmuramoyl-L-alanine amidase [EC:3.5.1.28]	Cationic antimicrobial peptide (CAMP) resistance [PATH:ko01503]|Peptidoglycan biosynthesis and degradation proteins [BR:ko01011]|Chromosome and associated proteins [BR:ko03036]
K07125	0.0854585	2.93026e-11	7.09184e-11	-2.4202	K07125; uncharacterized protein	Function unknown
K00848	0.0854764	2.98277e-10	4.69548e-10	-1.5742	rhaB; rhamnulokinase [EC:2.7.1.5]	Pentose and glucuronate interconversions [PATH:ko00040]|Fructose and mannose metabolism [PATH:ko00051]
K10540	0.0859211	3.60167e-09	4.82101e-09	-1.33855	mglB; methyl-galactoside transport system substrate-binding protein	ABC transporters [PATH:ko02010]|Bacterial chemotaxis [PATH:ko02030]|Transporters [BR:ko02000]
K03611	0.08597	1.39794e-10	5.03779e-11	2.7749	dsbB; disulfide bond formation protein DsbB	Chaperones and folding catalysts [BR:ko03110]
K00161	0.0860089	1.57381e-09	9.35101e-10	1.68304	PDHA, pdhA; pyruvate dehydrogenase E1 component alpha subunit [EC:1.2.4.1]	Glycolysis / Gluconeogenesis [PATH:ko00010]|Citrate cycle (TCA cycle) [PATH:ko00020]|Pyruvate metabolism [PATH:ko00620]|HIF-1 signaling pathway [PATH:ko04066]|Glucagon signaling pathway [PATH:ko04922]|Central carbon metabolism in cancer [PATH:ko05230]
K10541	0.0860684	6.54415e-10	1.19648e-09	-1.82832	mglC; methyl-galactoside transport system permease protein	ABC transporters [PATH:ko02010]|Transporters [BR:ko02000]
K01624	0.086088	1.16909e-08	8.68278e-09	1.34644	FBA, fbaA; fructose-bisphosphate aldolase, class II [EC:4.1.2.13]	Glycolysis / Gluconeogenesis [PATH:ko00010]|Pentose phosphate pathway [PATH:ko00030]|Fructose and mannose metabolism [PATH:ko00051]|Carbon fixation in photosynthetic organisms [PATH:ko00710]|Methane metabolism [PATH:ko00680]
K09891	0.0864287	1.6183e-11	5.19729e-11	-3.21158	K09891; uncharacterized protein	Function unknown
K04652	0.0867219	4.57083e-10	6.45628e-10	-1.4125	hypB; hydrogenase nickel incorporation protein HypB	Chaperones and folding catalysts [BR:ko03110]
K07566	0.0868334	1.19731e-09	1.44971e-09	-1.21081	tsaC, rimN, SUA5; L-threonylcarbamoyladenylate synthase [EC:2.7.7.87]	Ribosome biogenesis [BR:ko03009]|Transfer RNA biogenesis [BR:ko03016]
K13543	0.0868952	2.43495e-09	4.32437e-09	-1.77596	hemDX; uroporphyrinogen III methyltransferase / synthase [EC:2.1.1.107 4.2.1.75]	Porphyrin and chlorophyll metabolism [PATH:ko00860]
K13890	0.0869351	3.75046e-11	2.53338e-12	14.8042	gsiC; glutathione transport system permease protein	ABC transporters [PATH:ko02010]|Transporters [BR:ko02000]
K01085	0.0872679	5.22242e-10	2.7862e-10	1.87439	agp; glucose-1-phosphatase [EC:3.1.3.10]	Glycolysis / Gluconeogenesis [PATH:ko00010]
K12373	0.0875874	1.18451e-09	7.81871e-10	1.51497	HEXA_B; hexosaminidase [EC:3.2.1.52]	Amino sugar and nucleotide sugar metabolism [PATH:ko00520]|Various types of N-glycan biosynthesis [PATH:ko00513]|Glycosaminoglycan degradation [PATH:ko00531]|Glycosphingolipid biosynthesis - globo and isoglobo series [PATH:ko00603]|Glycosphingolipid biosynthesis - ganglio series [PATH:ko00604]|Other glycan degradation [PATH:ko00511]|Lysosome [PATH:ko04142]|Chaperones and folding catalysts [BR:ko03110]
K05971	0.0876105	1.53109e-10	6.69082e-11	2.28835	NA	NA
K11689	0.0876807	2.27667e-10	4.73892e-10	-2.08151	dctQ; C4-dicarboxylate transporter, DctQ subunit	Two-component system [PATH:ko02020]|Transporters [BR:ko02000]
K07706	0.0878072	1.96936e-09	2.81619e-09	-1.43	agrC, blpH, fsrC; two-component system, LytTR family, sensor histidine kinase AgrC [EC:2.7.13.3]	Two-component system [PATH:ko02020]|Quorum sensing [PATH:ko02024]|Protein kinases [BR:ko01001]|Two-component system [BR:ko02022]
K01933	0.087976	1.39511e-09	1.67822e-09	-1.20293	purM; phosphoribosylformylglycinamidine cyclo-ligase [EC:6.3.3.1]	Purine metabolism [PATH:ko00230]
K15977	0.0882014	6.16653e-10	3.84763e-10	1.60268	K15977; putative oxidoreductase	Others
K09765	0.0884166	2.59136e-10	4.78832e-10	-1.8478	queH; epoxyqueuosine reductase [EC:1.17.99.6]	Transfer RNA biogenesis [BR:ko03016]
K03589	0.0884304	1.94822e-09	2.28624e-09	-1.1735	ftsQ; cell division protein FtsQ	Cell cycle - Caulobacter [PATH:ko04112]|Chromosome and associated proteins [BR:ko03036]
K01079	0.0889324	1.29208e-09	1.90821e-09	-1.47685	serB, PSPH; phosphoserine phosphatase [EC:3.1.3.3]	Methane metabolism [PATH:ko00680]|Glycine, serine and threonine metabolism [PATH:ko00260]|Protein phosphatases and associated proteins [BR:ko01009]
K00446	0.0892026	8.39725e-11	1.38589e-11	6.05911	dmpB, xylE; catechol 2,3-dioxygenase [EC:1.13.11.2]	Benzoate degradation [PATH:ko00362]|Chlorocyclohexane and chlorobenzene degradation [PATH:ko00361]|Xylene degradation [PATH:ko00622]|Styrene degradation [PATH:ko00643]
K00745	0.0894937	5.5535e-10	3.65567e-10	1.51915	E2.4.1.166; raffinose-raffinose alpha-galactotransferase [EC:2.4.1.166]	Enzymes with EC numbers
K00791	0.089536	9.39303e-10	1.33982e-09	-1.4264	miaA, TRIT1; tRNA dimethylallyltransferase [EC:2.5.1.75]	Zeatin biosynthesis [PATH:ko00908]|Prenyltransferases [BR:ko01006]|Transfer RNA biogenesis [BR:ko03016]
K03623	0.0904332	4.69308e-11	1.49242e-10	-3.18004	yhcO; ribonuclease inhibitor	Transcription
K08359	0.0904915	1.68785e-12	4.29197e-11	-25.4286	ttrC; tetrathionate reductase subunit C	Sulfur metabolism [PATH:ko00920]|Two-component system [PATH:ko02020]|Transporters [BR:ko02000]
K01677	0.0909057	4.01287e-09	1.78709e-09	2.24548	E4.2.1.2AA, fumA; fumarate hydratase subunit alpha [EC:4.2.1.2]	Citrate cycle (TCA cycle) [PATH:ko00020]|Pyruvate metabolism [PATH:ko00620]|Carbon fixation pathways in prokaryotes [PATH:ko00720]
K00813	0.091862	3.41552e-10	1.09019e-10	3.13296	aspC; aspartate aminotransferase [EC:2.6.1.1]	Alanine, aspartate and glutamate metabolism [PATH:ko00250]|Cysteine and methionine metabolism [PATH:ko00270]|Arginine biosynthesis [PATH:ko00220]|Arginine and proline metabolism [PATH:ko00330]|Tyrosine metabolism [PATH:ko00350]|Phenylalanine metabolism [PATH:ko00360]|Phenylalanine, tyrosine and tryptophan biosynthesis [PATH:ko00400]|Isoquinoline alkaloid biosynthesis [PATH:ko00950]|Tropane, piperidine and pyridine alkaloid biosynthesis [PATH:ko00960]|Novobiocin biosynthesis [PATH:ko00401]|Amino acid related enzymes [BR:ko01007]
K00803	0.0922254	3.05463e-10	4.46757e-11	6.83735	AGPS, agpS; alkyldihydroxyacetonephosphate synthase [EC:2.5.1.26]	Ether lipid metabolism [PATH:ko00565]|Peroxisome [PATH:ko04146]
K01903	0.0922365	2.3517e-09	1.54518e-09	1.52196	sucC; succinyl-CoA synthetase beta subunit [EC:6.2.1.5]	Citrate cycle (TCA cycle) [PATH:ko00020]|Propanoate metabolism [PATH:ko00640]|C5-Branched dibasic acid metabolism [PATH:ko00660]|Carbon fixation pathways in prokaryotes [PATH:ko00720]
K03315	0.0922508	1.2974e-09	2.10457e-09	-1.62215	nhaC; Na+:H+ antiporter, NhaC family	Transporters [BR:ko02000]
K16301	0.0924707	3.25547e-10	1.65478e-10	1.96731	efeB; deferrochelatase/peroxidase EfeB [EC:1.11.1.-]	Transporters [BR:ko02000]
K18555	0.0924805	1.45157e-11	5.03272e-11	-3.46708	qnr, mcbG; fluoroquinolone resistance protein	Antimicrobial resistance genes [BR:ko01504]
K02982	0.0925048	2.0309e-08	2.41278e-08	-1.18804	RP-S3, rpsC; small subunit ribosomal protein S3	Ribosome [PATH:ko03010]|Ribosome [BR:ko03011]
K07085	0.0926583	7.19119e-10	9.05954e-10	-1.25981	K07085; putative transport protein	Transport
K16868	0.0927539	1.40507e-10	5.84529e-11	2.40377	tehB; tellurite methyltransferase [EC:2.1.1.265]	Enzymes with EC numbers
K06131	0.0928707	6.29255e-10	4.48282e-10	1.40371	clsA_B; cardiolipin synthase A/B [EC:2.7.8.-]	Glycerophospholipid metabolism [PATH:ko00564]
K07080	0.0936154	2.16143e-10	9.3598e-11	2.30927	K07080; uncharacterized protein	Function unknown
K11741	0.0937019	1.29723e-11	7.1408e-11	-5.50466	sugE; quaternary ammonium compound-resistance protein SugE	Transporters [BR:ko02000]
K04762	0.0937262	2.76047e-09	3.78641e-09	-1.37166	hslR; ribosome-associated heat shock protein Hsp15	Chaperones and folding catalysts [BR:ko03110]
K01113	0.0937866	7.96356e-11	3.30669e-11	2.40832	phoD; alkaline phosphatase D [EC:3.1.3.1]	Folate biosynthesis [PATH:ko00790]|Two-component system [PATH:ko02020]
K07216	0.0938919	3.05315e-11	9.0752e-11	-2.97241	K07216; hemerythrin	Others
K02506	0.0942949	3.24358e-11	1.59483e-10	-4.91688	hofD, hopD; leader peptidase HopD [EC:3.4.23.43]	Peptidases [BR:ko01002]
K03642	0.0943425	7.08502e-10	1.05455e-09	-1.48842	rlpA; rare lipoprotein A	Structural proteins
K05985	0.0947644	5.73565e-10	7.84476e-10	-1.36772	rnmV; ribonuclease M5 [EC:3.1.26.8]	Enzymes with EC numbers
K01611	0.0947689	8.93019e-10	5.10474e-10	1.74939	speD, AMD1; S-adenosylmethionine decarboxylase [EC:4.1.1.50]	Cysteine and methionine metabolism [PATH:ko00270]|Arginine and proline metabolism [PATH:ko00330]
K01632	0.0949153	2.90715e-10	1.02925e-10	2.82453	NA	NA
K03928	0.095429	1.12083e-10	2.36696e-10	-2.11179	yvaK; carboxylesterase [EC:3.1.1.1]	Enzymes with EC numbers
K03569	0.0956336	2.8134e-09	3.72739e-09	-1.32487	mreB; rod shape-determining protein MreB and related proteins	Chromosome and associated proteins [BR:ko03036]|Cytoskeleton proteins [BR:ko04812]|Prokaryotic defense system [BR:ko02048]
K00184	0.0956619	1.65178e-11	7.2309e-11	-4.37764	K00184; prokaryotic molybdopterin-containing oxidoreductase family, iron-sulfur binding subunit	Energy metabolism
K00795	0.0957683	3.2167e-10	3.97995e-10	-1.23728	ispA; farnesyl diphosphate synthase [EC:2.5.1.1 2.5.1.10]	Terpenoid backbone biosynthesis [PATH:ko00900]|Prenyltransferases [BR:ko01006]
K07443	0.0960839	1.66033e-10	5.35089e-11	3.1029	ybaZ; methylated-DNA-protein-cysteine methyltransferase related protein	Replication and repair
K18322	0.0962823	1.6816e-10	6.30034e-11	2.66906	smeB; multidrug efflux pump	Two-component system [PATH:ko02020]|Transporters [BR:ko02000]
K18350	0.0964497	6.14472e-11	1.00163e-10	-1.63006	vanSC, vanSE, vanSG; two-component system, OmpR family, sensor histidine kinase VanS [EC:2.7.13.3]	Two-component system [PATH:ko02020]|Vancomycin resistance [PATH:ko01502]|Protein kinases [BR:ko01001]|Two-component system [BR:ko02022]|Antimicrobial resistance genes [BR:ko01504]
K05794	0.0965384	3.10114e-10	1.84988e-10	1.6764	terC; tellurite resistance protein TerC	Others
K15987	0.0965891	9.1651e-10	1.51053e-09	-1.64813	hppA; K(+)-stimulated pyrophosphate-energized sodium pump	Transporters [BR:ko02000]
K02491	0.0967051	1.12401e-10	2.87714e-10	-2.55972	kinA; two-component system, sporulation sensor kinase A [EC:2.7.13.3]	Two-component system [PATH:ko02020]|Protein kinases [BR:ko01001]|Two-component system [BR:ko02022]
K14194	0.0973458	3.05248e-09	1.74935e-09	1.74492	sdrC_D_E; serine-aspartate repeat-containing protein C/D/E	Staphylococcus aureus infection [PATH:ko05150]
K03299	0.0974054	1.44812e-10	2.74099e-10	-1.8928	TC.GNTP; gluconate:H+ symporter, GntP family	Transporters [BR:ko02000]
K01117	0.0976236	7.55868e-12	4.78692e-11	-6.33301	E3.1.4.12; sphingomyelin phosphodiesterase [EC:3.1.4.12]	Sphingolipid metabolism [PATH:ko00600]
K07126	0.0977339	1.67953e-09	2.48986e-09	-1.48247	K07126; uncharacterized protein	Function unknown
K06997	0.0977514	3.96841e-09	3.12707e-09	1.26905	yggS, PROSC; PLP dependent protein	Amino acid metabolism
K00700	0.0978591	2.59567e-09	1.89721e-09	1.36815	GBE1, glgB; 1,4-alpha-glucan branching enzyme [EC:2.4.1.18]	Starch and sucrose metabolism [PATH:ko00500]|Exosome [BR:ko04147]
K07714	0.0979142	4.60114e-10	9.3758e-10	-2.03771	atoC; two-component system, NtrC family, response regulator AtoC	Two-component system [PATH:ko02020]|Two-component system [BR:ko02022]
K06077	0.0979873	1.12705e-09	1.81159e-09	-1.60737	slyB; outer membrane lipoprotein SlyB	Structural proteins
K02574	0.0979907	5.42719e-10	6.74491e-10	-1.2428	napH; ferredoxin-type protein NapH	Energy metabolism
K10947	0.0980282	5.55685e-10	2.87244e-10	1.93454	padR; PadR family transcriptional regulator, regulatory protein PadR	Transcription factors [BR:ko03000]
K08372	0.0983467	6.39213e-10	4.20528e-10	1.52003	pepD; putative serine protease PepD [EC:3.4.21.-]	Two-component system [PATH:ko02020]|Peptidases [BR:ko01002]
K00878	0.0983935	2.2604e-10	9.42982e-11	2.39707	thiM; hydroxyethylthiazole kinase [EC:2.7.1.50]	Thiamine metabolism [PATH:ko00730]
K07272	0.0984139	1.47168e-10	5.26238e-11	2.79661	rgpF; rhamnosyltransferase [EC:2.4.1.-]	Glycosyltransferases [BR:ko01003]|Lipopolysaccharide biosynthesis proteins [BR:ko01005]
K02190	0.098513	7.44466e-09	5.20594e-09	1.43003	cbiK; sirohydrochlorin cobaltochelatase [EC:4.99.1.3]	Porphyrin and chlorophyll metabolism [PATH:ko00860]
K15519	0.0988437	7.72365e-10	4.44277e-10	1.73848	dck; deoxyadenosine/deoxycytidine kinase [EC:2.7.1.76 2.7.1.74]	Purine metabolism [PATH:ko00230]|Pyrimidine metabolism [PATH:ko00240]
K02387	0.0989995	8.32619e-11	1.9027e-10	-2.28519	flgB; flagellar basal-body rod protein FlgB	Flagellar assembly [PATH:ko02040]|Bacterial motility proteins [BR:ko02035]
K06169	0.0995733	5.92192e-11	1.83241e-11	3.23176	miaE; tRNA-(ms[2]io[6]A)-hydroxylase [EC:1.-.-.-]	Transfer RNA biogenesis [BR:ko03016]
K01183	0.099745	1.76148e-09	1.09899e-09	1.60281	E3.2.1.14; chitinase [EC:3.2.1.14]	Amino sugar and nucleotide sugar metabolism [PATH:ko00520]
K01317	0.0998915	1.51089e-10	3.40231e-11	4.44077	ACR; acrosin [EC:3.4.21.10]	Peptidases [BR:ko01002]|Membrane trafficking [BR:ko04131]

### Sheet: SupTable13
Suplementary table 13. Differences at functional level between MM and MM-HS groups
feature	p.value	MM	MM-HS	Fold Change	KEGG_DESCRIPTION	PATHWAYS_DESCRIPTION
K00903	2.25829e-08	1.29638e-10	0	-	epsB; protein-tyrosine kinase [EC:2.7.10.2]	Protein kinases [BR:ko01001]
K14669	2.26781e-08	5.05589e-09	1.58689e-10	31.8604	whiEV; minimal PKS acyl carrier protein	Polyketide biosynthesis proteins [BR:ko01008]
K06994	1.61851e-07	3.46502e-09	2.72543e-08	-7.86555	K06994; putative drug exporter of the RND superfamily	General function prediction only
K00692	1.75103e-07	5.19105e-10	4.08077e-12	127.208	sacB; levansucrase [EC:2.4.1.10]	Starch and sucrose metabolism [PATH:ko00500]|Two-component system [PATH:ko02020]|Glycosyltransferases [BR:ko01003]
K06139	4.01908e-06	5.42688e-11	4.7176e-10	-8.69303	pqqE; PqqA peptide cyclase [EC:1.21.98.4]	Enzymes with EC numbers
K14337	4.30194e-06	1.30685e-10	0	-	mptA; alpha-1,6-mannosyltransferase [EC:2.4.1.-]	Lipoarabinomannan (LAM) biosynthesis [PATH:ko00571]|Glycosyltransferases [BR:ko01003]
K03709	1.64518e-05	3.18463e-09	6.40459e-10	4.97242	troR; DtxR family transcriptional regulator, Mn-dependent transcriptional regulator	Transcription factors [BR:ko03000]
K09386	2.66229e-05	1.05204e-12	1.42522e-10	-135.472	K09386; uncharacterized protein	Function unknown
K04782	3.60379e-05	1.81863e-10	1.59929e-12	113.715	pchB; isochorismate pyruvate lyase [EC:4.2.99.21]	Biosynthesis of siderophore group nonribosomal peptides [PATH:ko01053]
K09811	8.07517e-05	2.08777e-09	8.4984e-10	2.45666	ftsX; cell division transport system permease protein	ABC transporters [PATH:ko02010]|Chromosome and associated proteins [BR:ko03036]|Transporters [BR:ko02000]
K12211	0.000150519	9.09284e-10	3.06792e-09	-3.37399	icmG, dotF; intracellular multiplication protein IcmG	Secretion system [BR:ko02044]
K16053	0.000151239	7.31619e-10	1.50499e-10	4.8613	ybdG, mscM; miniconductance mechanosensitive channel	Transporters [BR:ko02000]
K04086	0.000260277	5.52191e-10	1.05365e-10	5.24075	clpL; ATP-dependent Clp protease ATP-binding subunit ClpL	Chaperones and folding catalysts [BR:ko03110]
K16348	0.000275633	2.6638e-10	9.67306e-10	-3.6313	ecnB; entericidin B	Transporters [BR:ko02000]
K08947	0.000327463	5.98264e-09	1.33314e-09	4.48762	csmC; chlorosome envelope protein C	Photosynthesis proteins [BR:ko00194]
K16699	0.00037545	2.67295e-10	9.27927e-12	28.8056	tuaH; teichuronic acid biosynthesis glycosyltransferase TuaH [EC:2.4.-.-]	Glycosyltransferases [BR:ko01003]
K07006	0.000592595	2.25903e-09	1.06499e-08	-4.71437	K07006; uncharacterized protein	Function unknown
K01834	0.000603242	5.5542e-09	3.67485e-09	1.51141	PGAM, gpmA; 2,3-bisphosphoglycerate-dependent phosphoglycerate mutase [EC:5.4.2.11]	Glycolysis / Gluconeogenesis [PATH:ko00010]|Methane metabolism [PATH:ko00680]|Glycine, serine and threonine metabolism [PATH:ko00260]|Glucagon signaling pathway [PATH:ko04922]|Central carbon metabolism in cancer [PATH:ko05230]|Membrane trafficking [BR:ko04131]|Exosome [BR:ko04147]
K10039	0.000688459	2.12121e-10	1.09878e-11	19.3052	peb1A, glnH; aspartate/glutamate/glutamine transport system substrate-binding protein	ABC transporters [PATH:ko02010]|Transporters [BR:ko02000]
K16299	0.00075539	2.56652e-12	1.66486e-10	-64.8684	eexD; ATP-binding cassette, subfamily C, bacterial EexD	ABC transporters [PATH:ko02010]|Transporters [BR:ko02000]|Secretion system [BR:ko02044]
K11938	0.000803388	4.93067e-10	1.03711e-11	47.5425	cof; HMP-PP phosphatase [EC:3.6.1.-]	Enzymes with EC numbers
K03892	0.000805687	4.38482e-09	1.83554e-09	2.38885	arsR; ArsR family transcriptional regulator, arsenate/arsenite/antimonite-responsive transcriptional repressor	Transcription factors [BR:ko03000]
K00689	0.000828869	7.18288e-09	2.40947e-09	2.9811	E2.4.1.5; dextransucrase [EC:2.4.1.5]	Starch and sucrose metabolism [PATH:ko00500]|Two-component system [PATH:ko02020]
K01491	0.000957452	1.2764e-09	1.784e-09	-1.39768	folD; methylenetetrahydrofolate dehydrogenase (NADP+) / methenyltetrahydrofolate cyclohydrolase [EC:1.5.1.5 3.5.4.9]	Carbon fixation pathways in prokaryotes [PATH:ko00720]|One carbon pool by folate [PATH:ko00670]
K01822	0.000994644	4.83361e-10	3.12138e-10	1.54855	E5.3.3.1; steroid Delta-isomerase [EC:5.3.3.1]	Steroid hormone biosynthesis [PATH:ko00140]|Steroid degradation [PATH:ko00984]
K01322	0.000999707	3.05636e-10	6.11014e-10	-1.99915	PREP; prolyl oligopeptidase [EC:3.4.21.26]	Renin-angiotensin system [PATH:ko04614]|Peptidases [BR:ko01002]
K03325	0.00106536	6.50444e-11	2.42314e-13	268.43	ACR3, arsB; arsenite transporter	Transporters [BR:ko02000]
K07586	0.00116812	1.78891e-09	5.71224e-10	3.13171	ygaC; uncharacterized protein	Function unknown
K14393	0.00120743	7.47008e-11	1.45389e-13	513.801	actP; cation/acetate symporter	Transporters [BR:ko02000]
K18220	0.00130842	5.31595e-09	1.55563e-10	34.1724	tetM, tetO; ribosomal protection tetracycline resistance protein	Antimicrobial resistance genes [BR:ko01504]
K00887	0.00132275	5.45913e-11	2.90779e-13	187.742	dgkA; undecaprenol kinase [EC:2.7.1.66]	Peptidoglycan biosynthesis [PATH:ko00550]
K11815	0.00134604	2.87791e-10	2.95624e-12	97.3502	ebrB; multidrug resistance protein EbrB	Transporters [BR:ko02000]
K04083	0.00136468	1.35037e-09	3.66049e-10	3.68905	hslO; molecular chaperone Hsp33	Chaperones and folding catalysts [BR:ko03110]
K07711	0.00137651	9.08012e-10	9.75533e-11	9.30786	glrK, qseE; two-component system, NtrC family, sensor histidine kinase GlrK [EC:2.7.13.3]	Two-component system [PATH:ko02020]|Quorum sensing [PATH:ko02024]|Protein kinases [BR:ko01001]|Two-component system [BR:ko02022]
K06606	0.00145351	4.60412e-11	0	-	iolI; 2-keto-myo-inositol isomerase [EC:5.3.99.11]	Inositol phosphate metabolism [PATH:ko00562]
K05962	0.00159925	8.44675e-11	2.66547e-13	316.895	E2.7.13.1; protein-histidine pros-kinase [EC:2.7.13.1]	Enzymes with EC numbers
K07164	0.00183746	3.05418e-09	4.75138e-09	-1.55569	K07164; uncharacterized protein	Function unknown
K04334	0.00206419	5.17909e-10	1.79926e-11	28.7846	csgA; major curlin subunit	Biofilm formation - Escherichia coli [PATH:ko02026]|Secretion system [BR:ko02044]
K16787	0.00206618	1.26859e-09	4.68894e-10	2.70549	ecfA2; energy-coupling factor transport system ATP-binding protein [EC:3.6.3.-]	ABC transporters [PATH:ko02010]|Transporters [BR:ko02000]
K03366	0.00207585	1.33876e-09	2.99261e-10	4.47356	butA, budC; meso-butanediol dehydrogenase / (S,S)-butanediol dehydrogenase / diacetyl reductase [EC:1.1.1.- 1.1.1.76 1.1.1.304]	Butanoate metabolism [PATH:ko00650]
K00801	0.0024463	6.05657e-11	0	-	FDFT1; farnesyl-diphosphate farnesyltransferase [EC:2.5.1.21]	Steroid biosynthesis [PATH:ko00100]|Sesquiterpenoid and triterpenoid biosynthesis [PATH:ko00909]|Prenyltransferases [BR:ko01006]
K00362	0.00260154	7.37565e-10	3.01569e-10	2.44576	nirB; nitrite reductase (NADH) large subunit [EC:1.7.1.15]	Nitrogen metabolism [PATH:ko00910]
K01733	0.00285645	8.45289e-10	4.23351e-10	1.99666	thrC; threonine synthase [EC:4.2.3.1]	Glycine, serine and threonine metabolism [PATH:ko00260]|Vitamin B6 metabolism [PATH:ko00750]
K03466	0.00302418	6.4072e-09	1.18998e-08	-1.85726	ftsK, spoIIIE; DNA segregation ATPase FtsK/SpoIIIE, S-DNA-T family	Chromosome and associated proteins [BR:ko03036]
K02032	0.00308338	9.04335e-09	2.0073e-08	-2.21964	ABC.PE.A1; peptide/nickel transport system ATP-binding protein	Quorum sensing [PATH:ko02024]|Transporters [BR:ko02000]
K07776	0.00315922	1.15827e-09	4.86978e-10	2.37849	regX3; two-component system, OmpR family, response regulator RegX3	Two-component system [PATH:ko02020]|Two-component system [BR:ko02022]
K01134	0.00316002	9.10632e-11	2.23175e-10	-2.45078	ARSA; arylsulfatase A [EC:3.1.6.8]	Sphingolipid metabolism [PATH:ko00600]|Lysosome [PATH:ko04142]
K13010	0.00331322	3.939e-10	7.64946e-10	-1.94198	per, rfbE; perosamine synthetase [EC:2.6.1.102]	Amino sugar and nucleotide sugar metabolism [PATH:ko00520]|Lipopolysaccharide biosynthesis proteins [BR:ko01005]|Amino acid related enzymes [BR:ko01007]
K03285	0.00333802	1.94783e-09	1.96024e-09	-1.00637	TC.GBP; general bacterial porin, GBP family	Transport
K04088	0.00340274	3.02372e-09	5.63192e-09	-1.86258	hflK; membrane protease subunit HflK [EC:3.4.-.-]	Enzymes with EC numbers
K05349	0.00343798	4.72053e-10	1.04146e-09	-2.20625	bglX; beta-glucosidase [EC:3.2.1.21]	Starch and sucrose metabolism [PATH:ko00500]|Cyanoamino acid metabolism [PATH:ko00460]|Phenylpropanoid biosynthesis [PATH:ko00940]
K15536	0.00354421	1.40163e-09	4.00647e-09	-2.85844	cybC; soluble cytochrome b562	Energy metabolism
K03688	0.00383062	1.02071e-10	2.42501e-11	4.20912	ubiB, aarF; ubiquinone biosynthesis protein	Cofactor metabolism
K07807	0.00401229	1.57571e-09	6.63759e-10	2.37392	K07807; uncharacterized protein	Function unknown
K03484	0.00403212	8.50907e-10	2.78195e-09	-3.26939	scrR; LacI family transcriptional regulator, sucrose operon repressor	Transcription factors [BR:ko03000]
K01439	0.00412674	4.53346e-09	2.57034e-09	1.76376	dapE; succinyl-diaminopimelate desuccinylase [EC:3.5.1.18]	Lysine biosynthesis [PATH:ko00300]
K03530	0.00438972	1.10444e-08	2.09937e-08	-1.90085	hupB; DNA-binding protein HU-beta	DNA replication proteins [BR:ko03032]|Chromosome and associated proteins [BR:ko03036]|DNA repair and recombination proteins [BR:ko03400]
K03841	0.00446347	2.0355e-10	7.59726e-10	-3.73237	FBP, fbp; fructose-1,6-bisphosphatase I [EC:3.1.3.11]	Glycolysis / Gluconeogenesis [PATH:ko00010]|Pentose phosphate pathway [PATH:ko00030]|Fructose and mannose metabolism [PATH:ko00051]|Carbon fixation in photosynthetic organisms [PATH:ko00710]|Methane metabolism [PATH:ko00680]|AMPK signaling pathway [PATH:ko04152]|Insulin signaling pathway [PATH:ko04910]|Exosome [BR:ko04147]
K02160	0.0044932	1.15569e-09	1.82349e-09	-1.57784	accB, bccP; acetyl-CoA carboxylase biotin carboxyl carrier protein	Pyruvate metabolism [PATH:ko00620]|Propanoate metabolism [PATH:ko00640]|Carbon fixation pathways in prokaryotes [PATH:ko00720]|Fatty acid biosynthesis [PATH:ko00061]
K01495	0.00471356	1.81955e-09	1.06808e-09	1.70358	GCH1, folE; GTP cyclohydrolase IA [EC:3.5.4.16]	Folate biosynthesis [PATH:ko00790]
K16927	0.00501118	6.45512e-10	1.71914e-10	3.75486	cbrT; energy-coupling factor transport system substrate-specific component	Transporters [BR:ko02000]
K03775	0.0050431	2.1779e-09	4.81053e-09	-2.20879	slyD; FKBP-type peptidyl-prolyl cis-trans isomerase SlyD [EC:5.2.1.8]	Chaperones and folding catalysts [BR:ko03110]
K06313	0.00514137	2.25864e-11	4.30136e-10	-19.0441	ypeB; spore germination protein	Cell growth
K09121	0.00538223	3.6799e-10	2.53327e-11	14.5263	larC; pyridinium-3,5-bisthiocarboxylic acid mononucleotide nickel chelatase [EC:4.99.1.12]	Enzymes with EC numbers
K02005	0.0056383	2.48668e-10	6.26371e-10	-2.5189	ABC.CD.TX; HlyD family secretion protein	Structural proteins
K03385	0.00565448	7.87614e-10	1.75033e-09	-2.22232	nrfA; nitrite reductase (cytochrome c-552) [EC:1.7.2.2]	Nitrogen metabolism [PATH:ko00910]|Salmonella infection [PATH:ko05132]
K02557	0.00570228	5.17852e-09	1.4612e-08	-2.82166	motB; chemotaxis protein MotB	Bacterial chemotaxis [PATH:ko02030]|Flagellar assembly [PATH:ko02040]|Transporters [BR:ko02000]|Bacterial motility proteins [BR:ko02035]
K09065	0.00575649	2.51707e-09	9.91718e-10	2.53809	argF; N-acetylornithine carbamoyltransferase [EC:2.1.3.9]	Arginine biosynthesis [PATH:ko00220]
K10118	0.00582616	3.13442e-10	1.20618e-10	2.59864	msmF; raffinose/stachyose/melibiose transport system permease protein	ABC transporters [PATH:ko02010]|Transporters [BR:ko02000]
K07286	0.00613279	7.10982e-11	3.23077e-10	-4.54409	yajG; uncharacterized lipoprotein	Structural proteins
K07043	0.00614028	2.58896e-10	9.70559e-11	2.6675	K07043; uncharacterized protein	Function unknown
K03628	0.0061616	9.21447e-10	1.33278e-09	-1.4464	rho; transcription termination factor Rho	RNA degradation [PATH:ko03018]|Transcription machinery [BR:ko03021]|Messenger RNA biogenesis [BR:ko03019]
K02217	0.00649418	6.38481e-09	9.41185e-09	-1.4741	ftnA, ftn; ferritin [EC:1.16.3.2]	Enzymes with EC numbers
K15876	0.00656405	4.7944e-10	1.23316e-09	-2.57208	nrfH; cytochrome c nitrite reductase small subunit	Nitrogen metabolism [PATH:ko00910]
K00991	0.00657579	8.98434e-10	1.2338e-09	-1.37328	ispD; 2-C-methyl-D-erythritol 4-phosphate cytidylyltransferase [EC:2.7.7.60]	Terpenoid backbone biosynthesis [PATH:ko00900]
K03887	0.00660841	4.01377e-11	0	-	MQCRB, qcrB, bfcB, petB; menaquinol-cytochrome c reductase cytochrome b subunit	Oxidative phosphorylation [PATH:ko00190]
K09729	0.00683938	3.95676e-10	1.73113e-10	2.28565	K09729; uncharacterized protein	Function unknown
K03529	0.00719539	2.33854e-09	4.45092e-09	-1.90329	smc; chromosome segregation protein	Chromosome and associated proteins [BR:ko03036]
K13963	0.00736505	1.01199e-10	9.97879e-10	-9.86054	SERPINB; serpin B	Amoebiasis [PATH:ko05146]
K07231	0.00758948	3.4222e-10	1.13202e-09	-3.30786	K07231; putative iron-regulated protein	Others
K12284	0.00760223	1.11242e-09	1.50698e-09	-1.35468	mshN; MSHA biogenesis protein MshN	Secretion system [BR:ko02044]
K07155	0.00766499	8.5878e-10	3.16634e-10	2.71221	qodI; quercetin 2,3-dioxygenase [EC:1.13.11.24]	Enzymes with EC numbers
K14196	0.00769529	6.01113e-10	1.35194e-10	4.44631	spa; immunoglobulin G-binding protein A	Staphylococcus aureus infection [PATH:ko05150]
K03458	0.00772677	1.05147e-09	4.56342e-10	2.30413	TC.NCS2; nucleobase:cation symporter-2, NCS2 family	Transport
K06962	0.00785293	3.74637e-10	1.12376e-10	3.33378	K06962; uncharacterized protein	Function unknown
K00886	0.00794727	8.88406e-11	2.6888e-11	3.30409	ppgK; polyphosphate glucokinase [EC:2.7.1.63]	Glycolysis / Gluconeogenesis [PATH:ko00010]|Amino sugar and nucleotide sugar metabolism [PATH:ko00520]
K01486	0.0079726	1.93078e-10	2.12902e-10	-1.10267	ade; adenine deaminase [EC:3.5.4.2]	Purine metabolism [PATH:ko00230]
K16961	0.0080586	9.36093e-11	7.03791e-11	1.33007	yxeM; putative amino-acid transport system substrate-binding protein	ABC transporters [PATH:ko02010]|Transporters [BR:ko02000]
K09132	0.00809254	3.27199e-10	7.172e-11	4.56218	K09132; uncharacterized protein	Function unknown
K03076	0.00820096	1.21462e-08	8.40847e-09	1.44452	secY; preprotein translocase subunit SecY	Protein export [PATH:ko03060]|Bacterial secretion system [PATH:ko03070]|Quorum sensing [PATH:ko02024]|Secretion system [BR:ko02044]
K09793	0.00825651	2.319e-10	7.56415e-10	-3.26182	K09793; uncharacterized protein	Function unknown
K02475	0.00834042	2.69696e-11	3.23522e-10	-11.9958	K02475; two-component system, CitB family, response regulator	Two-component system [BR:ko02022]
K07707	0.0085875	1.64212e-09	1.91807e-11	85.6131	agrA, blpR, fsrA; two-component system, LytTR family, response regulator AgrA	Two-component system [PATH:ko02020]|Quorum sensing [PATH:ko02024]|Two-component system [BR:ko02022]
K13525	0.00907268	8.69264e-11	1.79558e-10	-2.06563	VCP, CDC48; transitional endoplasmic reticulum ATPase	Protein processing in endoplasmic reticulum [PATH:ko04141]|Legionellosis [PATH:ko05134]|Messenger RNA biogenesis [BR:ko03019]|Membrane trafficking [BR:ko04131]|Exosome [BR:ko04147]
K01897	0.00912614	1.75139e-09	2.19563e-09	-1.25365	ACSL, fadD; long-chain acyl-CoA synthetase [EC:6.2.1.3]	Fatty acid biosynthesis [PATH:ko00061]|Fatty acid degradation [PATH:ko00071]|Peroxisome [PATH:ko04146]|Ferroptosis [PATH:ko04216]|Quorum sensing [PATH:ko02024]|Adipocytokine signaling pathway [PATH:ko04920]|PPAR signaling pathway [PATH:ko03320]|Thermogenesis [PATH:ko04714]|Lipid biosynthesis proteins [BR:ko01004]|Exosome [BR:ko04147]
K14192	0.00912666	9.24826e-10	2.61641e-10	3.53471	clfB; clumping factor B	Staphylococcus aureus infection [PATH:ko05150]
K01588	0.00916043	1.48198e-09	2.1026e-09	-1.41878	purE; 5-(carboxyamino)imidazole ribonucleotide mutase [EC:5.4.99.18]	Purine metabolism [PATH:ko00230]
K11941	0.00916228	2.93074e-10	7.2293e-11	4.05398	mdoC; glucans biosynthesis protein C [EC:2.1.-.-]	Enzymes with EC numbers
K07120	0.00927011	1.42731e-10	1.7782e-11	8.02667	K07120; uncharacterized protein	Function unknown
K03657	0.00937402	9.35931e-10	1.41785e-09	-1.51491	uvrD, pcrA; DNA helicase II / ATP-dependent DNA helicase PcrA [EC:3.6.4.12]	Nucleotide excision repair [PATH:ko03420]|Mismatch repair [PATH:ko03430]|DNA repair and recombination proteins [BR:ko03400]
K11639	0.00983487	7.44867e-11	3.39559e-11	2.19363	citM; Mg2+/citrate complex secondary transporter	Two-component system [PATH:ko02020]
K01732	0.00995721	3.12445e-11	0	-	E4.2.2.10; pectin lyase [EC:4.2.2.10]	Enzymes with EC numbers
K07743	0.010081	9.07035e-11	1.3085e-12	69.3186	K07743; transcriptional regulator	Transcription
K00011	0.0101602	5.88571e-09	4.11811e-10	14.2923	AKR1B; aldehyde reductase [EC:1.1.1.21]	Pentose and glucuronate interconversions [PATH:ko00040]|Fructose and mannose metabolism [PATH:ko00051]|Galactose metabolism [PATH:ko00052]|Glycerolipid metabolism [PATH:ko00561]|Folate biosynthesis [PATH:ko00790]
K02788	0.0101617	2.6593e-10	5.68618e-11	4.67677	PTS-Lac-EIIC, lacE; PTS system, lactose-specific IIC component	Galactose metabolism [PATH:ko00052]|Phosphotransferase system (PTS) [PATH:ko02060]|Transporters [BR:ko02000]
K06366	0.0106175	1.94619e-10	1.06933e-11	18.2001	rapH; response regulator aspartate phosphatase H [EC:3.1.-.-]	Quorum sensing [PATH:ko02024]
K02466	0.0107699	1.90743e-10	8.09331e-12	23.568	gutM; glucitol operon activator protein	Transcription
K08153	0.0109096	9.11669e-10	2.93191e-10	3.10948	blt; MFS transporter, DHA1 family, multidrug resistance protein	Transporters [BR:ko02000]
K01187	0.0112009	1.47564e-09	6.3592e-10	2.32048	malZ; alpha-glucosidase [EC:3.2.1.20]	Galactose metabolism [PATH:ko00052]|Starch and sucrose metabolism [PATH:ko00500]
K02348	0.0114332	1.18376e-10	1.71159e-11	6.91614	elaA; ElaA protein	General function prediction only
K03429	0.0118918	8.05456e-10	3.94861e-10	2.03985	ugtP; processive 1,2-diacylglycerol beta-glucosyltransferase [EC:2.4.1.315]	Glycerolipid metabolism [PATH:ko00561]|Glycosyltransferases [BR:ko01003]
K01712	0.011975	1.92508e-09	3.55977e-09	-1.84916	hutU, UROC1; urocanate hydratase [EC:4.2.1.49]	Histidine metabolism [PATH:ko00340]
K00005	0.0119899	1.02645e-09	4.80467e-10	2.13636	gldA; glycerol dehydrogenase [EC:1.1.1.6]	Propanoate metabolism [PATH:ko00640]|Glycerolipid metabolism [PATH:ko00561]
K07056	0.0123388	9.76225e-10	1.32455e-09	-1.35681	rsmI; 16S rRNA (cytidine1402-2'-O)-methyltransferase [EC:2.1.1.198]	Ribosome biogenesis [BR:ko03009]
K01761	0.0124959	9.2433e-11	2.95451e-10	-3.19638	E4.4.1.11; methionine-gamma-lyase [EC:4.4.1.11]	Cysteine and methionine metabolism [PATH:ko00270]|Selenocompound metabolism [PATH:ko00450]
K06204	0.0128063	1.76176e-09	2.73104e-09	-1.55018	dksA; DnaK suppressor protein	Biofilm formation - Escherichia coli [PATH:ko02026]|Transcription factors [BR:ko03000]|Transcription machinery [BR:ko03021]|Ribosome biogenesis [BR:ko03009]
K16924	0.0128636	3.0662e-10	4.95337e-11	6.19014	mtsT; energy-coupling factor transport system substrate-specific component	Transporters [BR:ko02000]
K03776	0.0129216	9.84806e-10	1.90615e-09	-1.93556	aer; aerotaxis receptor	Two-component system [PATH:ko02020]|Bacterial chemotaxis [PATH:ko02030]|Bacterial motility proteins [BR:ko02035]
K05841	0.0129946	4.32145e-11	9.4275e-11	-2.18156	E2.4.1.173; sterol 3beta-glucosyltransferase [EC:2.4.1.173]	Glycosyltransferases [BR:ko01003]
K12454	0.0130418	5.49066e-11	2.01732e-10	-3.67409	rfbE; CDP-paratose 2-epimerase [EC:5.1.3.10]	Amino sugar and nucleotide sugar metabolism [PATH:ko00520]
K09139	0.0135887	5.79559e-11	0	-	K09139; uncharacterized protein	Function unknown
K18218	0.0140564	4.4997e-10	1.26062e-10	3.56944	tet35; tetracycline resistance efflux pump	Transporters [BR:ko02000]|Antimicrobial resistance genes [BR:ko01504]
K02035	0.0141744	9.53118e-09	1.69747e-08	-1.78096	ABC.PE.S; peptide/nickel transport system substrate-binding protein	Quorum sensing [PATH:ko02024]|Transporters [BR:ko02000]
K02503	0.0141995	2.10636e-09	3.09292e-09	-1.46837	HINT1, hinT, hit; histidine triad (HIT) family protein	Exosome [BR:ko04147]
K03501	0.014547	4.10861e-10	6.65298e-10	-1.61928	gidB, rsmG; 16S rRNA (guanine527-N7)-methyltransferase [EC:2.1.1.170]	Ribosome biogenesis [BR:ko03009]|Chromosome and associated proteins [BR:ko03036]
K16150	0.014562	8.35947e-10	1.20435e-09	-1.4407	K16150; glycogen synthase [EC:2.4.1.11]	Starch and sucrose metabolism [PATH:ko00500]|Glycosyltransferases [BR:ko01003]
K11903	0.0147167	1.24655e-09	3.50448e-10	3.55701	hcp; type VI secretion system secreted protein Hcp	Bacterial secretion system [PATH:ko03070]|Biofilm formation - Pseudomonas aeruginosa [PATH:ko02025]|Secretion system [BR:ko02044]
K03527	0.0147314	2.22186e-09	1.1456e-09	1.93948	ispH, lytB; 4-hydroxy-3-methylbut-2-en-1-yl diphosphate reductase [EC:1.17.7.4]	Terpenoid backbone biosynthesis [PATH:ko00900]
K15546	0.0150037	2.041e-09	8.39455e-10	2.43134	boxR, bzdR; XRE family transcriptional regulator, aerobic/anaerobic benzoate catabolism transcriptional regulator	Transcription factors [BR:ko03000]
K03500	0.015017	8.51323e-10	5.21141e-10	1.63357	rsmB, sun; 16S rRNA (cytosine967-C5)-methyltransferase [EC:2.1.1.176]	Ribosome biogenesis [BR:ko03009]
K00936	0.0150879	3.47703e-10	1.2597e-10	2.76021	pdtaS; two-component system, sensor histidine kinase PdtaS [EC:2.7.13.3]	Protein kinases [BR:ko01001]|Two-component system [BR:ko02022]
K01034	0.0151348	2.68544e-09	6.06338e-09	-2.25787	atoD; acetate CoA/acetoacetate CoA-transferase alpha subunit [EC:2.8.3.8 2.8.3.9]	Propanoate metabolism [PATH:ko00640]|Butanoate metabolism [PATH:ko00650]|Lysine degradation [PATH:ko00310]|Aminobenzoate degradation [PATH:ko00627]|Two-component system [PATH:ko02020]
K02015	0.0153911	2.5826e-09	4.43685e-09	-1.71798	ABC.FEV.P; iron complex transport system permease protein	ABC transporters [PATH:ko02010]|Transporters [BR:ko02000]
K14205	0.0153976	3.85211e-10	1.29849e-10	2.96661	mprF, fmtC; phosphatidylglycerol lysyltransferase [EC:2.3.2.3]	Two-component system [PATH:ko02020]|Staphylococcus aureus infection [PATH:ko05150]|Cationic antimicrobial peptide (CAMP) resistance [PATH:ko01503]|Antimicrobial resistance genes [BR:ko01504]
K02814	0.0155477	2.03357e-09	7.19051e-10	2.82813	PTS-Sor-EIIC, sorA; PTS system, sorbose-specific IIC component	Fructose and mannose metabolism [PATH:ko00051]|Phosphotransferase system (PTS) [PATH:ko02060]|Transporters [BR:ko02000]
K07590	0.015587	2.73659e-09	1.29173e-09	2.11856	RP-L7A, rplGB; large subunit ribosomal protein L7A	Ribosome [PATH:ko03010]|Ribosome [BR:ko03011]
K07138	0.0158435	3.0531e-10	3.44362e-11	8.86596	K07138; uncharacterized protein	Function unknown
K15986	0.0159298	1.36872e-09	7.22611e-10	1.89412	ppaC; manganese-dependent inorganic pyrophosphatase [EC:3.6.1.1]	Oxidative phosphorylation [PATH:ko00190]
K17592	0.015947	0	4.15619e-11	-	SACS; sacsin	Protein phosphatases and associated proteins [BR:ko01009]
K09888	0.0163082	1.1762e-09	1.94715e-09	-1.65546	zapA; cell division protein ZapA	Chromosome and associated proteins [BR:ko03036]
K04087	0.0164373	2.44431e-09	5.95358e-09	-2.43569	hflC; membrane protease subunit HflC [EC:3.4.-.-]	Enzymes with EC numbers
K16922	0.0165968	1.91157e-10	4.66817e-10	-2.44206	yydH; putative peptide zinc metalloprotease protein	Peptidases [BR:ko01002]
K00449	0.0167282	6.9591e-11	1.98347e-10	-2.85019	pcaH; protocatechuate 3,4-dioxygenase, beta subunit [EC:1.13.11.3]	Benzoate degradation [PATH:ko00362]|Polycyclic aromatic hydrocarbon degradation [PATH:ko00624]
K13444	0.0168546	9.59574e-10	1.85365e-09	-1.93175	SUMF1, FGE; formylglycine-generating enzyme [EC:1.8.3.7]	Lysosome [PATH:ko04142]
K03611	0.0169478	1.39794e-10	4.07127e-11	3.43366	dsbB; disulfide bond formation protein DsbB	Chaperones and folding catalysts [BR:ko03110]
K09798	0.0172241	2.12583e-11	8.70467e-11	-4.09471	K09798; uncharacterized protein	Function unknown
K02484	0.0173884	5.46316e-10	2.54848e-10	2.14369	K02484; two-component system, OmpR family, sensor kinase [EC:2.7.13.3]	Protein kinases [BR:ko01001]|Two-component system [BR:ko02022]
K06077	0.0175254	1.12705e-09	2.326e-09	-2.0638	slyB; outer membrane lipoprotein SlyB	Structural proteins
K01176	0.0177097	3.79917e-10	1.23081e-10	3.08672	AMY, amyA, malS; alpha-amylase [EC:3.2.1.1]	Starch and sucrose metabolism [PATH:ko00500]|Carbohydrate digestion and absorption [PATH:ko04973]
K14058	0.0178727	2.32038e-10	5.02414e-10	-2.16523	ttcA; tRNA 2-thiocytidine biosynthesis protein TtcA	Transfer RNA biogenesis [BR:ko03016]
K05791	0.0180401	1.38121e-11	6.63628e-11	-4.80467	terZ; tellurium resistance protein TerZ	Signaling proteins
K06974	0.0180772	1.76751e-10	1.78761e-11	9.88756	amzA, AMZ2, AMZ1; archaemetzincin [EC:3.4.-.-]	Peptidases [BR:ko01002]
K02027	0.0181545	1.062e-09	4.94447e-10	2.14785	ABC.MS.S; multiple sugar transport system substrate-binding protein	Transporters [BR:ko02000]
K01271	0.0184391	2.27883e-09	1.25591e-09	1.81449	pepQ; Xaa-Pro dipeptidase [EC:3.4.13.9]	Peptidases [BR:ko01002]
K03522	0.0185096	4.798e-09	6.98754e-09	-1.45634	fixB, etfA; electron transfer flavoprotein alpha subunit	Exosome [BR:ko04147]
K06898	0.0186641	3.09434e-10	1.97893e-11	15.6364	larB; pyridinium-3,5-biscarboxylic acid mononucleotide synthase [EC:2.5.1.143]	Enzymes with EC numbers
K01364	0.0189603	8.3664e-10	1.54409e-09	-1.84559	speB; streptopain [EC:3.4.22.10]	Quorum sensing [PATH:ko02024]|Cationic antimicrobial peptide (CAMP) resistance [PATH:ko01503]|Peptidases [BR:ko01002]
K07718	0.0196115	4.9916e-10	2.13053e-10	2.3429	yesM; two-component system, sensor histidine kinase YesM [EC:2.7.13.3]	Two-component system [PATH:ko02020]|Protein kinases [BR:ko01001]|Two-component system [BR:ko02022]
K00131	0.0196669	1.1105e-09	2.71883e-09	-2.44831	gapN; glyceraldehyde-3-phosphate dehydrogenase (NADP+) [EC:1.2.1.9]	Glycolysis / Gluconeogenesis [PATH:ko00010]|Pentose phosphate pathway [PATH:ko00030]
K04759	0.0197257	7.33923e-09	3.71638e-09	1.97483	feoB; ferrous iron transport protein B	Transporters [BR:ko02000]
K03402	0.0197556	3.75906e-09	1.9087e-09	1.96944	argR, ahrC; transcriptional regulator of arginine metabolism	Transcription factors [BR:ko03000]
K05499	0.0201072	4.91614e-11	4.38556e-11	1.12098	cytR; LacI family transcriptional regulator, repressor for deo operon, udp, cdd, tsx, nupC, and nupG	Transcription factors [BR:ko03000]
K04517	0.0201599	3.8979e-10	1.53857e-10	2.53345	tyrA2; prephenate dehydrogenase [EC:1.3.1.12]	Phenylalanine, tyrosine and tryptophan biosynthesis [PATH:ko00400]|Novobiocin biosynthesis [PATH:ko00401]
K00138	0.0202188	1.29197e-09	2.36485e-09	-1.83042	aldB; aldehyde dehydrogenase [EC:1.2.1.-]	Glycolysis / Gluconeogenesis [PATH:ko00010]|Pyruvate metabolism [PATH:ko00620]
K16783	0.020466	3.66552e-10	1.53878e-10	2.3821	bioN; biotin transport system permease protein	ABC transporters [PATH:ko02010]|Transporters [BR:ko02000]
K12544	0.0205168	4.70529e-12	1.20818e-10	-25.6771	rsaA; S-layer protein	Structural proteins
K03319	0.0205352	7.65029e-10	3.06126e-10	2.49906	TC.DASS; divalent anion:Na+ symporter, DASS family	Transport
K11717	0.0208137	1.63279e-09	8.51716e-10	1.91706	sufS; cysteine desulfurase / selenocysteine lyase [EC:2.8.1.7 4.4.1.16]	Selenocompound metabolism [PATH:ko00450]
K00016	0.0209243	2.72707e-09	8.26504e-10	3.29953	LDH, ldh; L-lactate dehydrogenase [EC:1.1.1.27]	Glycolysis / Gluconeogenesis [PATH:ko00010]|Pyruvate metabolism [PATH:ko00620]|Propanoate metabolism [PATH:ko00640]|Cysteine and methionine metabolism [PATH:ko00270]|Glucagon signaling pathway [PATH:ko04922]|Exosome [BR:ko04147]
K15721	0.0212749	2.35145e-10	4.61016e-10	-1.96056	fyuA; pesticin/yersiniabactin receptor	Transporters [BR:ko02000]
K01428	0.0212991	3.57334e-10	4.45506e-11	8.02085	ureC; urease subunit alpha [EC:3.5.1.5]	Purine metabolism [PATH:ko00230]|Arginine biosynthesis [PATH:ko00220]|Atrazine degradation [PATH:ko00791]|Epithelial cell signaling in Helicobacter pylori infection [PATH:ko05120]
K03191	0.0213761	2.8501e-10	5.65325e-11	5.04152	ureI; acid-activated urea channel	Epithelial cell signaling in Helicobacter pylori infection [PATH:ko05120]|Transporters [BR:ko02000]
K16199	0.0213791	5.46959e-10	1.92159e-10	2.84639	dppE; dipeptide transport system substrate-binding protein	ABC transporters [PATH:ko02010]|Transporters [BR:ko02000]
K16789	0.0222811	5.7196e-10	2.60425e-10	2.19626	thiT; thiamine transporter	Transporters [BR:ko02000]
K01488	0.0230176	9.57047e-11	8.21101e-12	11.6557	add, ADA; adenosine deaminase [EC:3.5.4.4]	Purine metabolism [PATH:ko00230]|Primary immunodeficiency [PATH:ko05340]
K07037	0.0230758	1.11354e-09	1.60425e-09	-1.44067	pgpH; cyclic-di-AMP phosphodiesterase PgpH [EC:3.1.4.-]	Enzymes with EC numbers
K03427	0.0231105	1.12897e-09	1.7866e-09	-1.58251	hsdM; type I restriction enzyme M protein [EC:2.1.1.72]	Prokaryotic defense system [BR:ko02048]
K01220	0.0233485	2.8766e-10	3.89441e-11	7.38649	E3.2.1.85, lacG; 6-phospho-beta-galactosidase [EC:3.2.1.85]	Galactose metabolism [PATH:ko00052]
K02836	0.023356	1.80299e-09	2.08207e-09	-1.15479	prfB; peptide chain release factor 2	Translation factors [BR:ko03012]
K09136	0.0233891	8.31459e-11	4.34019e-10	-5.21997	ycaO; ribosomal protein S12 methylthiotransferase accessory factor	Ribosome biogenesis [BR:ko03009]
K08300	0.0234502	2.16502e-09	5.02912e-09	-2.3229	rne; ribonuclease E [EC:3.1.26.12]	RNA degradation [PATH:ko03018]|Messenger RNA biogenesis [BR:ko03019]|Ribosome biogenesis [BR:ko03009]
K00756	0.0235039	4.51968e-10	1.87697e-10	2.40796	pdp; pyrimidine-nucleoside phosphorylase [EC:2.4.2.2]	Pyrimidine metabolism [PATH:ko00240]
K00919	0.0236269	1.15773e-09	3.02048e-09	-2.60896	ispE; 4-diphosphocytidyl-2-C-methyl-D-erythritol kinase [EC:2.7.1.148]	Terpenoid backbone biosynthesis [PATH:ko00900]
K06298	0.0237134	6.13892e-10	3.02617e-10	2.02861	gerM; germination protein M	Cell growth
K01200	0.0238065	7.78558e-10	3.05147e-10	2.55142	pulA; pullulanase [EC:3.2.1.41]	Starch and sucrose metabolism [PATH:ko00500]
K11622	0.02405	2.18428e-09	1.1046e-09	1.97744	liaF; lia operon protein LiaF	Two-component system [PATH:ko02020]
K02572	0.0242706	3.99308e-11	2.9555e-10	-7.40157	napF; ferredoxin-type protein NapF	Energy metabolism
K01572	0.0245981	6.03084e-09	3.9376e-09	1.5316	oadB; oxaloacetate decarboxylase (Na+ extruding), beta subunit [EC:7.2.4.2]	Pyruvate metabolism [PATH:ko00620]|Transporters [BR:ko02000]
K02600	0.0251236	2.66471e-09	2.97312e-09	-1.11574	nusA; N utilization substance protein A	Transcription machinery [BR:ko03021]|Ribosome biogenesis [BR:ko03009]
K16304	0.0251973	1.34382e-09	3.29704e-11	40.7585	cmtAd; p-cumate 2,3-dioxygenase ferredoxin component	Xylene degradation [PATH:ko00622]
K04773	0.0252674	6.32827e-10	9.60918e-10	-1.51845	sppA; protease IV [EC:3.4.21.-]	Peptidases [BR:ko01002]
K13689	0.0253418	4.82316e-11	0	-	cgtA; beta-1,4-N-acetylgalactosaminyltransferase [EC:2.4.1.-]	Glycosyltransferases [BR:ko01003]
K02757	0.0253457	1.07389e-10	9.94162e-11	1.0802	PTS-Bgl-EIIC, bglF, bglP; PTS system, beta-glucoside-specific IIC component	Phosphotransferase system (PTS) [PATH:ko02060]|Transporters [BR:ko02000]
K12140	0.0253478	7.83597e-11	3.59654e-10	-4.58978	hyfE; hydrogenase-4 component E [EC:1.-.-.-]	Enzymes with EC numbers
K08161	0.0253964	2.17702e-10	6.35818e-11	3.42396	mdtG; MFS transporter, DHA1 family, multidrug resistance protein	Transporters [BR:ko02000]
K06860	0.0254627	6.65236e-12	7.80199e-11	-11.7282	K06860; putative heme uptake system protein	Function unknown
K00248	0.0260092	6.97211e-09	1.32856e-08	-1.90554	ACADS, bcd; butyryl-CoA dehydrogenase [EC:1.3.8.1]	Butanoate metabolism [PATH:ko00650]|Fatty acid degradation [PATH:ko00071]|Valine, leucine and isoleucine degradation [PATH:ko00280]
K01533	0.0261111	1.10031e-09	4.32877e-10	2.54184	NA	NA
K09974	0.0261496	2.44258e-12	5.16744e-11	-21.1557	K09974; uncharacterized protein	Function unknown
K01489	0.0262628	1.61295e-09	8.10176e-10	1.99087	cdd, CDA; cytidine deaminase [EC:3.5.4.5]	Pyrimidine metabolism [PATH:ko00240]|Drug metabolism - other enzymes [PATH:ko00983]
K02362	0.0263144	2.30191e-11	1.42037e-10	-6.17043	entD; enterobactin synthetase component D [EC:6.3.2.14 2.7.8.-]	Biosynthesis of siderophore group nonribosomal peptides [PATH:ko01053]
K04115	0.026332	9.40725e-11	2.98497e-11	3.15154	bcrD, badG; benzoyl-CoA reductase subunit D [EC:1.3.7.8]	Benzoate degradation [PATH:ko00362]
K01446	0.0264095	5.39613e-10	1.88832e-10	2.85764	PGRP; peptidoglycan recognition protein	Structural proteins
K11261	0.0266227	1.48433e-10	6.525e-11	2.27483	fwdE, fmdE; formylmethanofuran dehydrogenase subunit E [EC:1.2.7.12]	Methane metabolism [PATH:ko00680]
K00294	0.0267215	1.0409e-10	4.24626e-10	-4.07942	E1.2.1.88; 1-pyrroline-5-carboxylate dehydrogenase [EC:1.2.1.88]	Alanine, aspartate and glutamate metabolism [PATH:ko00250]|Arginine and proline metabolism [PATH:ko00330]
K00286	0.0269904	1.03145e-09	4.25638e-10	2.42329	proC; pyrroline-5-carboxylate reductase [EC:1.5.1.2]	Arginine and proline metabolism [PATH:ko00330]
K01676	0.0272406	5.16612e-10	7.42721e-10	-1.43768	E4.2.1.2A, fumA, fumB; fumarate hydratase, class I [EC:4.2.1.2]	Citrate cycle (TCA cycle) [PATH:ko00020]|Pyruvate metabolism [PATH:ko00620]|Carbon fixation pathways in prokaryotes [PATH:ko00720]
K15915	0.0272973	5.18568e-11	2.63904e-10	-5.0891	pglC; undecaprenyl phosphate N,N'-diacetylbacillosamine 1-phosphate transferase [EC:2.7.8.36]	Enzymes with EC numbers
K00162	0.0278352	1.28718e-09	5.45751e-10	2.35855	PDHB, pdhB; pyruvate dehydrogenase E1 component beta subunit [EC:1.2.4.1]	Glycolysis / Gluconeogenesis [PATH:ko00010]|Citrate cycle (TCA cycle) [PATH:ko00020]|Pyruvate metabolism [PATH:ko00620]|HIF-1 signaling pathway [PATH:ko04066]|Glucagon signaling pathway [PATH:ko04922]|Central carbon metabolism in cancer [PATH:ko05230]
K09384	0.027961	8.42884e-11	1.78257e-10	-2.11484	K09384; uncharacterized protein	Function unknown
K06306	0.0279971	3.14146e-10	1.31768e-10	2.38409	yaaH; spore germination protein	Cell growth
K07028	0.0281324	2.75459e-10	9.72882e-09	-35.3186	K07028; uncharacterized protein	Function unknown
K03488	0.0283112	1.39795e-09	3.41615e-08	-24.4369	licT, bglG; beta-glucoside operon transcriptional antiterminator	Transcription factors [BR:ko03000]
K06354	0.0283373	2.91705e-10	4.76316e-11	6.12419	phrE; phosphatase RapE regulator	Quorum sensing [PATH:ko02024]
K08352	0.0283413	2.24233e-10	1.08229e-09	-4.82661	phsA, psrA; thiosulfate reductase / polysulfide reductase chain A [EC:1.8.5.5]	Sulfur metabolism [PATH:ko00920]|Transporters [BR:ko02000]
K02529	0.0283964	3.08637e-09	1.43089e-09	2.15696	lacI, galR; LacI family transcriptional regulator	Transcription factors [BR:ko03000]
K09024	0.0285658	1.59155e-10	3.14058e-10	-1.97328	rutF; flavin reductase [EC:1.5.1.-]	Pyrimidine metabolism [PATH:ko00240]
K08483	0.0287253	6.7227e-09	3.15493e-09	2.13086	PTS-EI.PTSI, ptsI; phosphotransferase system, enzyme I, PtsI [EC:2.7.3.9]	Phosphotransferase system (PTS) [PATH:ko02060]|Transporters [BR:ko02000]
K07183	0.0289889	9.37946e-10	4.46588e-10	2.10025	nasT; two-component system, response regulator / RNA-binding antiterminator	Two-component system [BR:ko02022]
K11900	0.0290072	2.3641e-10	4.57185e-11	5.171	impC; type VI secretion system protein ImpC	Biofilm formation - Pseudomonas aeruginosa [PATH:ko02025]|Secretion system [BR:ko02044]
K02810	0.0290472	7.87225e-10	2.96007e-10	2.65948	PTS-Scr-EIIC, scrA, sacP, sacX, ptsS; PTS system, sucrose-specific IIC component	Starch and sucrose metabolism [PATH:ko00500]|Phosphotransferase system (PTS) [PATH:ko02060]|Transporters [BR:ko02000]
K01223	0.029213	5.90636e-10	2.80094e-10	2.1087	E3.2.1.86B, bglA; 6-phospho-beta-glucosidase [EC:3.2.1.86]	Glycolysis / Gluconeogenesis [PATH:ko00010]|Starch and sucrose metabolism [PATH:ko00500]
K03491	0.0296748	4.02303e-10	7.8366e-11	5.13364	licR; lichenan operon transcriptional antiterminator	Transcription factors [BR:ko03000]
K01715	0.0297859	1.86713e-09	3.5815e-09	-1.91819	crt; enoyl-CoA hydratase [EC:4.2.1.17]	Butanoate metabolism [PATH:ko00650]
K01487	0.0301578	8.28942e-11	2.83047e-11	2.92864	E3.5.4.3, guaD; guanine deaminase [EC:3.5.4.3]	Purine metabolism [PATH:ko00230]
K00111	0.0307938	1.44022e-10	2.65412e-10	-1.84286	glpA, glpD; glycerol-3-phosphate dehydrogenase [EC:1.1.5.3]	Glycerophospholipid metabolism [PATH:ko00564]
K00547	0.0309552	5.68392e-10	1.58823e-10	3.57877	mmuM, BHMT2; homocysteine S-methyltransferase [EC:2.1.1.10]	Cysteine and methionine metabolism [PATH:ko00270]
K09016	0.0310073	2.17356e-10	3.17433e-12	68.473	rutG; putative pyrimidine permease RutG	Transporters [BR:ko02000]
K13695	0.0311636	9.73505e-09	3.91592e-09	2.48602	nlpC; probable lipoprotein NlpC	Peptidases [BR:ko01002]
K06881	0.0314374	1.68934e-09	1.04538e-09	1.61601	nrnA; bifunctional oligoribonuclease and PAP phosphatase NrnA [EC:3.1.3.7 3.1.13.3]	Sulfur metabolism [PATH:ko00920]|DNA repair and recombination proteins [BR:ko03400]
K02233	0.0315409	5.74143e-10	2.43555e-10	2.35735	E2.7.8.26, cobS, cobV; adenosylcobinamide-GDP ribazoletransferase [EC:2.7.8.26]	Porphyrin and chlorophyll metabolism [PATH:ko00860]
K09015	0.0319283	1.98492e-09	1.02874e-09	1.92946	sufD; Fe-S cluster assembly protein SufD	General function prediction only
K06409	0.0319811	6.67028e-10	1.02185e-09	-1.53194	spoVB; stage V sporulation protein B	Transporters [BR:ko02000]
K02383	0.0319994	1.68355e-09	3.52404e-09	-2.09322	flbB; flagellar protein FlbB	Bacterial motility proteins [BR:ko02035]
K01730	0.032109	1.72698e-11	8.91307e-11	-5.16109	ogl; oligogalacturonide lyase [EC:4.2.2.6]	Pentose and glucuronate interconversions [PATH:ko00040]
K15229	0.0321669	2.10303e-11	1.14658e-10	-5.45204	mauB; methylamine dehydrogenase heavy chain [EC:1.4.9.1]	Methane metabolism [PATH:ko00680]
K01226	0.0323927	3.26789e-10	5.68344e-11	5.74984	treC; trehalose-6-phosphate hydrolase [EC:3.2.1.93]	Starch and sucrose metabolism [PATH:ko00500]
K01591	0.0324673	1.26833e-09	1.62408e-09	-1.28049	pyrF; orotidine-5'-phosphate decarboxylase [EC:4.1.1.23]	Pyrimidine metabolism [PATH:ko00240]
K01208	0.0325358	2.76389e-11	2.46433e-12	11.2156	cd, ma, nplT; cyclomaltodextrinase / maltogenic alpha-amylase / neopullulanase [EC:3.2.1.54 3.2.1.133 3.2.1.135]	Starch and sucrose metabolism [PATH:ko00500]
K03797	0.0331123	1.70085e-09	2.04144e-09	-1.20025	E3.4.21.102, prc, ctpA; carboxyl-terminal processing protease [EC:3.4.21.102]	Peptidases [BR:ko01002]
K03796	0.0333487	4.60305e-10	1.07862e-09	-2.34327	bax; Bax protein	General function prediction only
K03712	0.0333726	5.63956e-10	1.11996e-10	5.03549	marR; MarR family transcriptional regulator, multiple antibiotic resistance protein MarR	Transcription factors [BR:ko03000]
K09976	0.0341194	1.34769e-09	6.15419e-10	2.18987	K09976; uncharacterized protein	Function unknown
K11902	0.034229	1.60488e-10	2.20828e-11	7.26755	impA; type VI secretion system protein ImpA	Biofilm formation - Pseudomonas aeruginosa [PATH:ko02025]|Secretion system [BR:ko02044]
K01655	0.0346032	2.88762e-11	4.96191e-10	-17.1834	LYS21, LYS20; homocitrate synthase [EC:2.3.3.14]	Pyruvate metabolism [PATH:ko00620]|Lysine biosynthesis [PATH:ko00300]
K03582	0.0348085	1.34764e-10	2.06294e-10	-1.53078	recB; exodeoxyribonuclease V beta subunit [EC:3.1.11.5]	Homologous recombination [PATH:ko03440]|DNA repair and recombination proteins [BR:ko03400]
K05339	0.0348712	2.4091e-10	5.82343e-10	-2.41726	lrgB; holin-like protein LrgB	Two-component system [PATH:ko02020]
K16650	0.0349813	2.48574e-11	2.49584e-11	-1.00407	glft2; galactofuranosylgalactofuranosylrhamnosyl-N-acetylglucosaminyl-diphospho-decaprenol beta-1,5/1,6-galactofuranosyltransferase [EC:2.4.1.288]	Arabinogalactan biosynthesis - Mycobacterium [PATH:ko00572]|Glycosyltransferases [BR:ko01003]
K00450	0.0351104	6.9532e-10	1.26877e-09	-1.82473	E1.13.11.4; gentisate 1,2-dioxygenase [EC:1.13.11.4]	Tyrosine metabolism [PATH:ko00350]
K15256	0.0359306	2.39312e-10	1.06247e-10	2.25241	cmoA; tRNA (cmo5U34)-methyltransferase [EC:2.1.1.-]	Transfer RNA biogenesis [BR:ko03016]
K00114	0.036047	0	2.46832e-11	-	exaA; alcohol dehydrogenase (cytochrome c) [EC:1.1.2.8]	Glycolysis / Gluconeogenesis [PATH:ko00010]|Chloroalkane and chloroalkene degradation [PATH:ko00625]
K01303	0.0360746	7.90013e-10	1.12619e-09	-1.42553	APEH; acylaminoacyl-peptidase [EC:3.4.19.1]	Peptidases [BR:ko01002]
K13990	0.0362918	6.87771e-10	9.69871e-10	-1.41017	FTCD; glutamate formiminotransferase / formiminotetrahydrofolate cyclodeaminase [EC:2.1.2.5 4.3.1.4]	Histidine metabolism [PATH:ko00340]|One carbon pool by folate [PATH:ko00670]|Chromosome and associated proteins [BR:ko03036]|Exosome [BR:ko04147]
K03075	0.0365285	5.67338e-09	3.88819e-09	1.45913	secG; preprotein translocase subunit SecG	Protein export [PATH:ko03060]|Bacterial secretion system [PATH:ko03070]|Quorum sensing [PATH:ko02024]|Secretion system [BR:ko02044]
K00990	0.036664	2.35927e-11	1.02538e-10	-4.34615	glnD; [protein-PII] uridylyltransferase [EC:2.7.7.59]	Two-component system [PATH:ko02020]
K05337	0.0366963	1.84361e-09	5.83638e-10	3.15882	fer; ferredoxin	Energy metabolism
K03204	0.0367587	1.19616e-11	1.65733e-10	-13.8554	virB9, lvhB9; type IV secretion system protein VirB9	Bacterial secretion system [PATH:ko03070]|Secretion system [BR:ko02044]
K12056	0.0369102	2.09577e-10	2.77286e-11	7.55817	traG; conjugal transfer mating pair stabilization protein TraG	Secretion system [BR:ko02044]
K08225	0.0370823	1.86756e-11	1.83452e-10	-9.82308	entS; MFS transporter, ENTS family, enterobactin (siderophore) exporter	Transporters [BR:ko02000]
K09804	0.0373471	1.52219e-11	1.19273e-10	-7.8356	K09804; uncharacterized protein	Function unknown
K03316	0.0374054	2.09669e-10	4.52485e-10	-2.15809	TC.CPA1; monovalent cation:H+ antiporter, CPA1 family	Transport
K13924	0.0375167	1.52459e-10	3.09825e-10	-2.03219	cheBR; two-component system, chemotaxis family, CheB/CheR fusion protein [EC:2.1.1.80 3.1.1.61]	Two-component system [PATH:ko02020]|Bacterial chemotaxis [PATH:ko02030]|Two-component system [BR:ko02022]|Bacterial motility proteins [BR:ko02035]
K00198	0.0376536	7.19169e-10	2.34784e-10	3.06312	cooS, acsA; anaerobic carbon-monoxide dehydrogenase catalytic subunit [EC:1.2.7.4]	Carbon fixation pathways in prokaryotes [PATH:ko00720]|Methane metabolism [PATH:ko00680]|Nitrotoluene degradation [PATH:ko00633]
K06131	0.0376982	6.29255e-10	3.56584e-10	1.76467	clsA_B; cardiolipin synthase A/B [EC:2.7.8.-]	Glycerophospholipid metabolism [PATH:ko00564]
K08698	0.0378968	4.89138e-11	0	-	ccmM; carbon dioxide concentrating mechanism protein CcmM	Carbohydrate metabolism
K06006	0.0380208	1.52916e-10	6.58614e-10	-4.30704	cpxP, spy; periplasmic protein CpxP/Spy	Chaperones and folding catalysts [BR:ko03110]
K03203	0.0388562	1.69557e-10	4.05935e-10	-2.39409	virB8, lvhB8; type IV secretion system protein VirB8	Bacterial secretion system [PATH:ko03070]|Secretion system [BR:ko02044]
K02783	0.0389104	3.47619e-10	3.37182e-11	10.3095	PTS-Gut-EIIC, srlA; PTS system, glucitol/sorbitol-specific IIC component	Fructose and mannose metabolism [PATH:ko00051]|Phosphotransferase system (PTS) [PATH:ko02060]|Transporters [BR:ko02000]
K01776	0.0391736	1.21444e-09	1.41978e-09	-1.16909	murI; glutamate racemase [EC:5.1.1.3]	D-Glutamine and D-glutamate metabolism [PATH:ko00471]|Peptidoglycan biosynthesis and degradation proteins [BR:ko01011]
K01839	0.0392447	8.1126e-10	3.14073e-10	2.58303	deoB; phosphopentomutase [EC:5.4.2.7]	Pentose phosphate pathway [PATH:ko00030]|Purine metabolism [PATH:ko00230]
K16201	0.0395659	1.81534e-10	6.55807e-11	2.7681	dppC; dipeptide transport system permease protein	ABC transporters [PATH:ko02010]|Transporters [BR:ko02000]
K09800	0.0397962	2.31989e-10	1.00832e-10	2.30075	tamB; translocation and assembly module TamB	Transporters [BR:ko02000]
K12264	0.0399519	9.6419e-09	1.42475e-08	-1.47767	norV; anaerobic nitric oxide reductase flavorubredoxin	Salmonella infection [PATH:ko05132]
K17319	0.0402281	8.17186e-10	1.56354e-10	5.22651	lplB; putative aldouronate transport system permease protein	ABC transporters [PATH:ko02010]|Transporters [BR:ko02000]
K07160	0.0410246	2.72085e-10	5.80662e-10	-2.13412	K07160; UPF0271 protein	General function prediction only
K00134	0.0410958	3.37235e-08	1.95138e-08	1.72819	GAPDH, gapA; glyceraldehyde 3-phosphate dehydrogenase [EC:1.2.1.12]	Glycolysis / Gluconeogenesis [PATH:ko00010]|Carbon fixation in photosynthetic organisms [PATH:ko00710]|HIF-1 signaling pathway [PATH:ko04066]|Alzheimer disease [PATH:ko05010]|Membrane trafficking [BR:ko04131]|Exosome [BR:ko04147]
K07230	0.0413939	3.92457e-09	5.57408e-09	-1.4203	p19, ftrA; periplasmic iron binding protein	Transporters [BR:ko02000]
K01962	0.0417936	8.60007e-10	1.2561e-09	-1.46057	accA; acetyl-CoA carboxylase carboxyl transferase subunit alpha [EC:6.4.1.2 2.1.3.15]	Pyruvate metabolism [PATH:ko00620]|Propanoate metabolism [PATH:ko00640]|Carbon fixation pathways in prokaryotes [PATH:ko00720]|Fatty acid biosynthesis [PATH:ko00061]
K14673	0.0418234	6.77758e-09	3.9863e-09	1.70022	whiEII; putative monooxygenase	Polyketide biosynthesis proteins [BR:ko01008]
K12999	0.0421725	1.53659e-09	8.64017e-10	1.77843	rgpI; glucosyltransferase [EC:2.4.1.-]	Glycosyltransferases [BR:ko01003]|Lipopolysaccharide biosynthesis proteins [BR:ko01005]
K04756	0.0423071	5.55949e-10	4.60675e-10	1.20681	ahpD; alkyl hydroperoxide reductase subunit D	General function prediction only
K09692	0.0426713	5.96074e-11	7.41551e-12	8.0382	tagG; teichoic acid transport system permease protein	ABC transporters [PATH:ko02010]|Transporters [BR:ko02000]
K00097	0.0427082	2.64481e-10	3.28321e-10	-1.24138	pdxA; 4-hydroxythreonine-4-phosphate dehydrogenase [EC:1.1.1.262]	Vitamin B6 metabolism [PATH:ko00750]
K03888	0.043828	1.85828e-10	2.26823e-11	8.19264	MQCRC, qcrC, bfcC, petD; menaquinol-cytochrome c reductase cytochrome b/c subunit	Oxidative phosphorylation [PATH:ko00190]
K02518	0.0439126	5.18878e-08	3.62588e-08	1.43104	infA; translation initiation factor IF-1	Translation factors [BR:ko03012]
K01585	0.0442381	2.61684e-10	3.55974e-10	-1.36032	speA; arginine decarboxylase [EC:4.1.1.19]	Arginine and proline metabolism [PATH:ko00330]
K06966	0.0442487	5.16393e-10	8.77344e-10	-1.69898	ppnN; pyrimidine/purine-5'-nucleotide nucleosidase [EC:3.2.2.10 3.2.2.-]	Purine metabolism [PATH:ko00230]|Pyrimidine metabolism [PATH:ko00240]
K12286	0.0443176	2.57663e-10	4.02209e-11	6.40621	mshP; MSHA biogenesis protein MshP	Secretion system [BR:ko02044]
K00949	0.0443556	3.55559e-10	4.56209e-10	-1.28308	thiN, TPK1, THI80; thiamine pyrophosphokinase [EC:2.7.6.2]	Thiamine metabolism [PATH:ko00730]
K01751	0.0443617	1.19173e-09	5.28564e-10	2.25467	E4.3.1.15; diaminopropionate ammonia-lyase [EC:4.3.1.15]	Enzymes with EC numbers
K13408	0.0448238	2.11501e-10	4.24602e-10	-2.00756	raxA; membrane fusion protein	Plant-pathogen interaction [PATH:ko04626]|Transporters [BR:ko02000]|Secretion system [BR:ko02044]
K11693	0.0448473	3.377e-11	2.93686e-11	1.14987	femX, fmhB; peptidoglycan pentaglycine glycine transferase (the first glycine) [EC:2.3.2.16]	Peptidoglycan biosynthesis [PATH:ko00550]|Peptidoglycan biosynthesis and degradation proteins [BR:ko01011]
K07214	0.0451633	5.09847e-10	2.48877e-10	2.04859	fes; enterochelin esterase and related enzymes	Others
K14977	0.0452859	3.23324e-10	4.66264e-11	6.93436	ylbA, UGHY; (S)-ureidoglycine aminohydrolase [EC:3.5.3.26]	Purine metabolism [PATH:ko00230]
K01624	0.0454914	1.16909e-08	6.68882e-09	1.74783	FBA, fbaA; fructose-bisphosphate aldolase, class II [EC:4.1.2.13]	Glycolysis / Gluconeogenesis [PATH:ko00010]|Pentose phosphate pathway [PATH:ko00030]|Fructose and mannose metabolism [PATH:ko00051]|Carbon fixation in photosynthetic organisms [PATH:ko00710]|Methane metabolism [PATH:ko00680]
K00939	0.04586	6.90077e-09	4.46193e-09	1.54659	adk, AK; adenylate kinase [EC:2.7.4.3]	Purine metabolism [PATH:ko00230]|Thiamine metabolism [PATH:ko00730]|Exosome [BR:ko04147]
K00031	0.0460887	2.53997e-10	6.22013e-10	-2.4489	IDH1, IDH2, icd; isocitrate dehydrogenase [EC:1.1.1.42]	Citrate cycle (TCA cycle) [PATH:ko00020]|Carbon fixation pathways in prokaryotes [PATH:ko00720]|Glutathione metabolism [PATH:ko00480]|Peroxisome [PATH:ko04146]
K05800	0.0460941	2.03566e-10	3.53832e-10	-1.73817	ybaO; Lrp/AsnC family transcriptional regulator	Transcription factors [BR:ko03000]
K03496	0.0461312	1.68955e-09	1.13415e-09	1.48972	parA, soj; chromosome partitioning protein	Chromosome and associated proteins [BR:ko03036]|Cytoskeleton proteins [BR:ko04812]
K14956	0.0462891	3.93971e-09	1.59429e-09	2.47113	esxA, esat6; 6 kDa early secretory antigenic target	Tuberculosis [PATH:ko05152]
K13013	0.0464136	4.05112e-10	5.14795e-10	-1.27075	wbqV; O-antigen biosynthesis protein WbqV	Lipopolysaccharide biosynthesis proteins [BR:ko01005]
K02377	0.0464273	3.59218e-10	5.21546e-10	-1.45189	TSTA3, fcl; GDP-L-fucose synthase [EC:1.1.1.271]	Fructose and mannose metabolism [PATH:ko00051]|Amino sugar and nucleotide sugar metabolism [PATH:ko00520]
K01104	0.0466181	2.48696e-09	1.49364e-09	1.66504	E3.1.3.48; protein-tyrosine phosphatase [EC:3.1.3.48]	Enzymes with EC numbers
K04564	0.0466306	5.17861e-09	3.05692e-09	1.69406	SOD2; superoxide dismutase, Fe-Mn family [EC:1.15.1.1]	MAPK signaling pathway - fly [PATH:ko04013]|FoxO signaling pathway [PATH:ko04068]|Peroxisome [PATH:ko04146]|Longevity regulating pathway [PATH:ko04211]|Longevity regulating pathway - worm [PATH:ko04212]|Longevity regulating pathway - multiple species [PATH:ko04213]|Huntington disease [PATH:ko05016]
K00185	0.0466501	3.14928e-11	1.74334e-10	-5.53568	K00185; prokaryotic molybdopterin-containing oxidoreductase family, membrane subunit	Energy metabolism
K02779	0.0471987	1.35262e-09	3.97749e-10	3.40068	PTS-Glc-EIIC, ptsG; PTS system, glucose-specific IIC component	Glycolysis / Gluconeogenesis [PATH:ko00010]|Amino sugar and nucleotide sugar metabolism [PATH:ko00520]|Phosphotransferase system (PTS) [PATH:ko02060]|Biofilm formation - Vibrio cholerae [PATH:ko05111]|Transporters [BR:ko02000]
K11050	0.0474394	2.15379e-11	9.5545e-11	-4.43613	ABC-2.CYL.A, cylA; multidrug/hemolysin transport system ATP-binding protein	ABC transporters [PATH:ko02010]|Transporters [BR:ko02000]
K02169	0.0475301	8.43798e-11	2.05266e-10	-2.43264	bioC; malonyl-CoA O-methyltransferase [EC:2.1.1.197]	Biotin metabolism [PATH:ko00780]
K07402	0.0478079	9.62624e-10	4.96325e-10	1.9395	xdhC; xanthine dehydrogenase accessory factor	Protein processing
K15531	0.0480227	1.01686e-10	1.42241e-11	7.14884	rexA; oligosaccharide reducing-end xylanase [EC:3.2.1.156]	Enzymes with EC numbers
K12053	0.0482449	4.56254e-11	0	-	comB4; ComB4 competence protein	Secretion system [BR:ko02044]
K01745	0.0482776	2.20468e-09	3.47827e-09	-1.57768	hutH, HAL; histidine ammonia-lyase [EC:4.3.1.3]	Histidine metabolism [PATH:ko00340]
K12997	0.0484567	2.0626e-10	8.03596e-11	2.56671	rgpB; rhamnosyltransferase [EC:2.4.1.-]	Glycosyltransferases [BR:ko01003]|Lipopolysaccharide biosynthesis proteins [BR:ko01005]
K07495	0.0486641	4.62606e-10	7.83013e-10	-1.69261	K07495; putative transposase	Replication and repair
K14953	0.0486771	1.80272e-09	9.91842e-10	1.81755	lpqH; ipoprotein LpqH	Tuberculosis [PATH:ko05152]
K03492	0.0490532	6.22562e-10	9.35212e-11	6.65691	ydhQ; GntR family transcriptional regulator	Transcription factors [BR:ko03000]
K00712	0.0492728	3.07807e-09	6.66355e-09	-2.16485	tagE; poly(glycerol-phosphate) alpha-glucosyltransferase [EC:2.4.1.52]	Glycosyltransferases [BR:ko01003]
K06518	0.0493988	4.32951e-10	2.30942e-10	1.87471	cidA; holin-like protein	Transporters [BR:ko02000]
K03048	0.0494203	2.9928e-09	7.9992e-10	3.74137	rpoE; DNA-directed RNA polymerase subunit delta	Purine metabolism [PATH:ko00230]|Pyrimidine metabolism [PATH:ko00240]|RNA polymerase [PATH:ko03020]|Transcription machinery [BR:ko03021]|DNA repair and recombination proteins [BR:ko03400]
K00241	0.0497803	1.12047e-09	1.59369e-09	-1.42234	sdhC, frdC; succinate dehydrogenase / fumarate reductase, cytochrome b subunit	Citrate cycle (TCA cycle) [PATH:ko00020]|Butanoate metabolism [PATH:ko00650]|Oxidative phosphorylation [PATH:ko00190]|Carbon fixation pathways in prokaryotes [PATH:ko00720]
K03597	0.0499989	4.56089e-10	7.32786e-10	-1.60667	rseA; sigma-E factor negative regulatory protein RseA	Transcription machinery [BR:ko03021]
K07749	0.0502468	4.0809e-10	7.62401e-11	5.35269	frc; formyl-CoA transferase [EC:2.8.3.16]	Enzymes with EC numbers
K02483	0.0504962	1.6343e-09	2.29064e-09	-1.4016	K02483; two-component system, OmpR family, response regulator	Two-component system [BR:ko02022]
K01874	0.0506815	1.7979e-09	1.11877e-09	1.60704	MARS, metG; methionyl-tRNA synthetase [EC:6.1.1.10]	Selenocompound metabolism [PATH:ko00450]|Aminoacyl-tRNA biosynthesis [PATH:ko00970]|Amino acid related enzymes [BR:ko01007]|Transfer RNA biogenesis [BR:ko03016]
K07110	0.0510344	9.64027e-10	4.86254e-10	1.98256	ramB; XRE family transcriptional regulator, fatty acid utilization regulator	Transcription factors [BR:ko03000]
K07118	0.0510605	1.75694e-10	3.29868e-10	-1.87751	K07118; uncharacterized protein	Function unknown
K09802	0.0512362	5.20745e-10	1.33386e-09	-2.56143	K09802; uncharacterized protein	Function unknown
K00161	0.0513482	1.57381e-09	8.00491e-10	1.96606	PDHA, pdhA; pyruvate dehydrogenase E1 component alpha subunit [EC:1.2.4.1]	Glycolysis / Gluconeogenesis [PATH:ko00010]|Citrate cycle (TCA cycle) [PATH:ko00020]|Pyruvate metabolism [PATH:ko00620]|HIF-1 signaling pathway [PATH:ko04066]|Glucagon signaling pathway [PATH:ko04922]|Central carbon metabolism in cancer [PATH:ko05230]
K09882	0.0514826	4.01634e-10	5.83893e-10	-1.45379	cobS; cobaltochelatase CobS [EC:6.6.1.2]	Porphyrin and chlorophyll metabolism [PATH:ko00860]
K00549	0.0516499	2.50575e-09	9.77403e-10	2.56368	metE; 5-methyltetrahydropteroyltriglutamate--homocysteine methyltransferase [EC:2.1.1.14]	Cysteine and methionine metabolism [PATH:ko00270]|Selenocompound metabolism [PATH:ko00450]
K03832	0.0517046	1.09942e-08	1.3375e-08	-1.21655	tonB; periplasmic protein TonB	Transporters [BR:ko02000]
K05516	0.0518954	5.01392e-10	7.88788e-10	-1.5732	cbpA; curved DNA-binding protein	Chaperones and folding catalysts [BR:ko03110]|Chromosome and associated proteins [BR:ko03036]
K06987	0.0519266	3.90084e-10	1.90181e-10	2.05112	K06987; uncharacterized protein	Function unknown
K00656	0.0521185	2.5979e-08	1.3015e-08	1.99608	E2.3.1.54, pflD; formate C-acetyltransferase [EC:2.3.1.54]	Pyruvate metabolism [PATH:ko00620]|Propanoate metabolism [PATH:ko00640]|Butanoate metabolism [PATH:ko00650]
K12684	0.0521852	5.41534e-10	2.07448e-10	2.61046	esp, sigA, sepA; serine protease autotransporter [EC:3.4.21.-]	Transporters [BR:ko02000]|Secretion system [BR:ko02044]
K04030	0.0522585	1.12408e-09	2.77327e-09	-2.46714	eutQ; ethanolamine utilization protein EutQ	Amino acid metabolism
K01473	0.052334	1.20369e-10	3.8292e-11	3.14346	hyuA; N-methylhydantoinase A [EC:3.5.2.14]	Arginine and proline metabolism [PATH:ko00330]
K02007	0.05282	8.55568e-10	4.21147e-10	2.03152	cbiM; cobalt/nickel transport system permease protein	ABC transporters [PATH:ko02010]|Transporters [BR:ko02000]
K03315	0.0529055	1.2974e-09	2.67161e-09	-2.0592	nhaC; Na+:H+ antiporter, NhaC family	Transporters [BR:ko02000]
K06379	0.0531672	8.69877e-10	2.15773e-09	-2.4805	spoIIAB; stage II sporulation protein AB (anti-sigma F factor) [EC:2.7.11.1]	Enzymes with EC numbers
K09925	0.0536944	2.96634e-11	1.3031e-10	-4.39295	K09925; uncharacterized protein	Function unknown
K04027	0.0542357	5.90607e-09	1.12586e-08	-1.90628	eutM; ethanolamine utilization protein EutM	Amino acid metabolism
K01278	0.0544921	6.49138e-10	9.48636e-10	-1.46138	DPP4, CD26; dipeptidyl-peptidase 4 [EC:3.4.14.5]	Protein digestion and absorption [PATH:ko04974]|Peptidases [BR:ko01002]|Exosome [BR:ko04147]|CD molecules [BR:ko04090]
K07318	0.0545854	3.36612e-11	1.23415e-10	-3.66638	K07318; adenine-specific DNA-methyltransferase [EC:2.1.1.72]	Prokaryotic defense system [BR:ko02048]
K01420	0.0552234	3.36674e-09	2.32036e-09	1.45096	fnr; CRP/FNR family transcriptional regulator, anaerobic regulatory protein	Transcription factors [BR:ko03000]
K11073	0.0554503	3.07126e-10	7.15896e-10	-2.33095	potF; putrescine transport system substrate-binding protein	ABC transporters [PATH:ko02010]|Transporters [BR:ko02000]
K00666	0.0556471	8.88967e-10	1.3337e-09	-1.50029	ACSF2; fatty-acyl-CoA synthase [EC:6.2.1.-]	Lipid biosynthesis proteins [BR:ko01004]
K05343	0.0559454	1.53341e-10	5.68989e-12	26.9497	treS; maltose alpha-D-glucosyltransferase / alpha-amylase [EC:5.4.99.16 3.2.1.1]	Starch and sucrose metabolism [PATH:ko00500]
K03521	0.0559777	5.94205e-09	7.48441e-09	-1.25957	fixA, etfB; electron transfer flavoprotein beta subunit	Energy metabolism
K13598	0.0564174	4.64798e-11	1.29092e-10	-2.77737	ntrY; two-component system, NtrC family, nitrogen regulation sensor histidine kinase NtrY [EC:2.7.13.3]	Two-component system [PATH:ko02020]|Protein kinases [BR:ko01001]|Two-component system [BR:ko02022]
K02119	0.0566499	7.58156e-10	1.26224e-09	-1.66488	ATPVC, ntpC, atpC; V/A-type H+/Na+-transporting ATPase subunit C	Oxidative phosphorylation [PATH:ko00190]
K15328	0.0566622	2.59029e-10	3.52686e-11	7.34447	pksD; bacillaene synthase trans-acting acyltransferase	Polyketide biosynthesis proteins [BR:ko01008]
K02047	0.0568266	1.06082e-10	1.58916e-11	6.67533	cysW; sulfate transport system permease protein	Sulfur metabolism [PATH:ko00920]|ABC transporters [PATH:ko02010]|Transporters [BR:ko02000]
K06200	0.0570924	1.44369e-09	2.16321e-09	-1.49839	cstA; carbon starvation protein	Signaling proteins
K07085	0.0573556	7.19119e-10	9.30353e-10	-1.29374	K07085; putative transport protein	Transport
K02082	0.0574603	2.50894e-10	3.45315e-10	-1.37634	agaS; tagatose-6-phosphate ketose/aldose isomerase [EC:5.-.-.-]	Enzymes with EC numbers
K17320	0.0575304	7.37361e-10	1.23253e-10	5.98252	lplC; putative aldouronate transport system permease protein	ABC transporters [PATH:ko02010]|Transporters [BR:ko02000]
K02341	0.0578648	9.76756e-10	5.77679e-10	1.69083	holB; DNA polymerase III subunit delta' [EC:2.7.7.7]	Purine metabolism [PATH:ko00230]|Pyrimidine metabolism [PATH:ko00240]|DNA replication [PATH:ko03030]|Mismatch repair [PATH:ko03430]|Homologous recombination [PATH:ko03440]|DNA replication proteins [BR:ko03032]|DNA repair and recombination proteins [BR:ko03400]
K07141	0.0585465	6.62089e-10	3.05363e-10	2.16821	mocA; molybdenum cofactor cytidylyltransferase [EC:2.7.7.76]	Folate biosynthesis [PATH:ko00790]
K03647	0.0585532	2.06594e-10	4.42156e-10	-2.14022	nrdI; protein involved in ribonucleotide reduction	Nucleotide metabolism
K12527	0.0585572	1.26594e-09	6.04793e-10	2.09318	ygfK; putative selenate reductase [EC:1.97.1.9]	Selenocompound metabolism [PATH:ko00450]
K00246	0.0586229	1.82697e-10	5.20357e-10	-2.84819	frdC; fumarate reductase subunit C	Citrate cycle (TCA cycle) [PATH:ko00020]|Pyruvate metabolism [PATH:ko00620]|Butanoate metabolism [PATH:ko00650]|Oxidative phosphorylation [PATH:ko00190]|Carbon fixation pathways in prokaryotes [PATH:ko00720]|Two-component system [PATH:ko02020]
K04113	0.0586443	1.39816e-09	2.60563e-09	-1.86361	bcrB, badE; benzoyl-CoA reductase subunit B [EC:1.3.7.8]	Benzoate degradation [PATH:ko00362]
K15987	0.0589179	9.1651e-10	1.5393e-09	-1.67952	hppA; K(+)-stimulated pyrophosphate-energized sodium pump	Transporters [BR:ko02000]
K13829	0.0589867	1.96071e-09	1.21157e-09	1.61832	aroKB; shikimate kinase / 3-dehydroquinate synthase [EC:2.7.1.71 4.2.3.4]	Phenylalanine, tyrosine and tryptophan biosynthesis [PATH:ko00400]
K01361	0.0592142	7.28734e-10	3.00625e-10	2.42406	E3.4.21.96; lactocepin [EC:3.4.21.96]	Peptidases [BR:ko01002]|Chaperones and folding catalysts [BR:ko03110]
K07291	0.0593119	7.62254e-11	1.80342e-10	-2.3659	dipps; CDP-L-myo-inositol myo-inositolphosphotransferase [EC:2.7.8.34]	Inositol phosphate metabolism [PATH:ko00562]
K07263	0.0597822	2.0013e-09	2.52337e-09	-1.26086	pqqL; zinc protease [EC:3.4.24.-]	Peptidases [BR:ko01002]
K12574	0.0598325	2.07879e-09	1.3632e-09	1.52494	rnj; ribonuclease J [EC:3.1.-.-]	RNA degradation [PATH:ko03018]|Messenger RNA biogenesis [BR:ko03019]
K00688	0.0605395	1.5063e-09	8.54927e-10	1.7619	PYG, glgP; glycogen phosphorylase [EC:2.4.1.1]	Starch and sucrose metabolism [PATH:ko00500]|Necroptosis [PATH:ko04217]|Biofilm formation - Escherichia coli [PATH:ko02026]|Insulin signaling pathway [PATH:ko04910]|Glucagon signaling pathway [PATH:ko04922]|Insulin resistance [PATH:ko04931]
K07272	0.0606272	1.47168e-10	2.68468e-11	5.48176	rgpF; rhamnosyltransferase [EC:2.4.1.-]	Glycosyltransferases [BR:ko01003]|Lipopolysaccharide biosynthesis proteins [BR:ko01005]
K05352	0.0606341	2.53685e-10	4.65611e-10	-1.83539	tarJ; ribitol-5-phosphate 2-dehydrogenase (NADP+) [EC:1.1.1.405]	Pentose and glucuronate interconversions [PATH:ko00040]
K08986	0.0608139	1.27553e-09	5.84329e-10	2.18289	ycgQ; putative membrane protein	General function prediction only
K01840	0.0608791	7.6402e-10	9.88649e-10	-1.29401	manB; phosphomannomutase [EC:5.4.2.8]	Fructose and mannose metabolism [PATH:ko00051]|Amino sugar and nucleotide sugar metabolism [PATH:ko00520]
K00942	0.0610133	2.63509e-09	2.81236e-09	-1.06728	E2.7.4.8, gmk; guanylate kinase [EC:2.7.4.8]	Purine metabolism [PATH:ko00230]
K01305	0.0611409	6.26645e-11	5.59609e-12	11.1979	iadA; beta-aspartyl-dipeptidase (metallo-type) [EC:3.4.19.-]	Peptidases [BR:ko01002]
K05793	0.06148	3.79075e-10	1.30102e-09	-3.43211	terB; tellurite resistance protein TerB	Others
K08589	0.0616938	3.14526e-11	1.10278e-10	-3.50615	rgpA_B; gingipain R [EC:3.4.22.37]	Cationic antimicrobial peptide (CAMP) resistance [PATH:ko01503]|Peptidases [BR:ko01002]
K03771	0.0618528	5.78949e-10	8.07105e-10	-1.39409	surA; peptidyl-prolyl cis-trans isomerase SurA [EC:5.2.1.8]	Chaperones and folding catalysts [BR:ko03110]
K01091	0.0627848	2.56032e-09	1.58113e-09	1.61929	gph; phosphoglycolate phosphatase [EC:3.1.3.18]	Glyoxylate and dicarboxylate metabolism [PATH:ko00630]
K03387	0.0629108	3.82811e-09	1.97825e-09	1.9351	ahpF; alkyl hydroperoxide reductase subunit F [EC:1.6.4.-]	Enzymes with EC numbers
K11068	0.0629999	1.7976e-10	2.24608e-10	-1.24949	hlyIII; hemolysin III	Bacterial toxins [BR:ko02042]
K09825	0.0632807	7.93684e-09	5.04234e-09	1.57404	perR; Fur family transcriptional regulator, peroxide stress response regulator	Transcription factors [BR:ko03000]
K00901	0.0640397	6.01533e-10	2.8922e-10	2.07984	dgkA, DGK; diacylglycerol kinase (ATP) [EC:2.7.1.107]	Glycerolipid metabolism [PATH:ko00561]|Glycerophospholipid metabolism [PATH:ko00564]|Phosphatidylinositol signaling system [PATH:ko04070]|Phospholipase D signaling pathway [PATH:ko04072]|Choline metabolism in cancer [PATH:ko05231]
K00347	0.064284	9.40139e-10	1.39401e-09	-1.48277	nqrB; Na+-transporting NADH:ubiquinone oxidoreductase subunit B [EC:7.2.1.1]	Enzymes with EC numbers
K00177	0.0646077	5.2644e-10	7.43245e-10	-1.41183	korC, oorC; 2-oxoglutarate ferredoxin oxidoreductase subunit gamma [EC:1.2.7.3]	Citrate cycle (TCA cycle) [PATH:ko00020]|Carbon fixation pathways in prokaryotes [PATH:ko00720]
K03756	0.0646515	2.53808e-09	1.09284e-09	2.32246	potE; putrescine:ornithine antiporter	Transporters [BR:ko02000]
K01819	0.065111	3.98663e-09	1.08519e-09	3.67367	E5.3.1.26, lacA, lacB; galactose-6-phosphate isomerase [EC:5.3.1.26]	Galactose metabolism [PATH:ko00052]
K03928	0.0652826	1.12083e-10	2.28398e-10	-2.03776	yvaK; carboxylesterase [EC:3.1.1.1]	Enzymes with EC numbers
K18231	0.0655414	3.14927e-10	4.89429e-10	-1.5541	msrA, vmlR; macrolide transport system ATP-binding/permease protein	ABC transporters [PATH:ko02010]|Transporters [BR:ko02000]|Antimicrobial resistance genes [BR:ko01504]
K00130	0.0656249	1.63349e-09	7.4513e-10	2.19223	betB, gbsA; betaine-aldehyde dehydrogenase [EC:1.2.1.8]	Glycine, serine and threonine metabolism [PATH:ko00260]
K13733	0.066086	6.02617e-10	1.11095e-09	-1.84355	fnbB; fibronectin-binding protein B	Bacterial invasion of epithelial cells [PATH:ko05100]
K07024	0.0661755	5.97825e-09	3.20351e-09	1.86616	SPP; sucrose-6-phosphatase [EC:3.1.3.24]	Starch and sucrose metabolism [PATH:ko00500]
K09167	0.0663736	1.4505e-09	1.95325e-09	-1.34661	K09167; uncharacterized protein	Function unknown
K15520	0.0665047	3.61381e-11	8.74757e-12	4.13122	mshD; mycothiol synthase [EC:2.3.1.189]	Enzymes with EC numbers
K07137	0.066537	4.13961e-10	4.98891e-10	-1.20516	K07137; uncharacterized protein	Function unknown
K01858	0.0669221	1.74046e-10	2.54411e-10	-1.46175	INO1, ISYNA1; myo-inositol-1-phosphate synthase [EC:5.5.1.4]	Inositol phosphate metabolism [PATH:ko00562]|Streptomycin biosynthesis [PATH:ko00521]
K02849	0.067475	9.17363e-10	1.16375e-09	-1.26858	waaQ, rfaQ; heptosyltransferase III [EC:2.4.-.-]	Lipopolysaccharide biosynthesis [PATH:ko00540]|Glycosyltransferases [BR:ko01003]|Lipopolysaccharide biosynthesis proteins [BR:ko01005]
K05833	0.0674782	5.65874e-10	3.22724e-10	1.75343	ABC.X4.A; putative ABC transport system ATP-binding protein	Transporters [BR:ko02000]
K13593	0.0676134	1.71102e-10	3.94563e-10	-2.30601	tipF; cyclic-di-GMP phosphodiesterase, flagellum assembly factor TipF	Cell cycle - Caulobacter [PATH:ko04112]
K17318	0.0676859	4.47378e-09	1.25895e-09	3.55359	K17318, lplA; putative aldouronate transport system substrate-binding protein	ABC transporters [PATH:ko02010]|Transporters [BR:ko02000]
K11937	0.0677726	2.96649e-10	5.80232e-11	5.1126	pgaD; biofilm PGA synthesis protein PgaD	Biofilm formation - Escherichia coli [PATH:ko02026]
K09951	0.0677748	3.06533e-10	5.05179e-10	-1.64804	cas2; CRISPR-associated protein Cas2	Prokaryotic defense system [BR:ko02048]
K04074	0.0679069	4.30701e-09	1.98091e-09	2.17426	divIVA; cell division initiation protein	Chromosome and associated proteins [BR:ko03036]
K01126	0.0679473	7.46655e-10	1.27857e-09	-1.7124	E3.1.4.46, glpQ, ugpQ; glycerophosphoryl diester phosphodiesterase [EC:3.1.4.46]	Glycerophospholipid metabolism [PATH:ko00564]
K00127	0.0680922	9.7051e-11	2.09096e-10	-2.15449	fdoI, fdsG; formate dehydrogenase subunit gamma	Glyoxylate and dicarboxylate metabolism [PATH:ko00630]|Methane metabolism [PATH:ko00680]
K16138	0.0681605	1.51003e-10	3.77389e-10	-2.49922	uidR; TetR/AcrR family transcriptional regulator, repressor for uid operon	Transcription factors [BR:ko03000]
K07814	0.0682197	4.13795e-10	2.07568e-10	1.99354	K07814; putative two-component system response regulator	Two-component system [BR:ko02022]
K01478	0.0682614	7.93352e-09	3.51607e-09	2.25636	arcA; arginine deiminase [EC:3.5.3.6]	Arginine biosynthesis [PATH:ko00220]
K06357	0.0683475	2.69722e-11	7.3458e-11	-2.72347	phrI; phosphatase RapI regulator	Cell growth
K02804	0.0688843	5.80275e-10	1.43877e-09	-2.47946	PTS-Nag-EIIC, nagE; PTS system, N-acetylglucosamine-specific IIC component	Amino sugar and nucleotide sugar metabolism [PATH:ko00520]|Phosphotransferase system (PTS) [PATH:ko02060]|Transporters [BR:ko02000]
K01923	0.0689751	3.15896e-09	3.58066e-09	-1.13349	purC; phosphoribosylaminoimidazole-succinocarboxamide synthase [EC:6.3.2.6]	Purine metabolism [PATH:ko00230]
K18700	0.0689791	2.99563e-10	4.95535e-10	-1.65419	flK; fluoroacetyl-CoA thioesterase [EC:3.1.2.29]	Enzymes with EC numbers
K01933	0.0691677	1.39511e-09	1.58134e-09	-1.13349	purM; phosphoribosylformylglycinamidine cyclo-ligase [EC:6.3.3.1]	Purine metabolism [PATH:ko00230]
K07566	0.0694047	1.19731e-09	1.45729e-09	-1.21714	tsaC, rimN, SUA5; L-threonylcarbamoyladenylate synthase [EC:2.7.7.87]	Ribosome biogenesis [BR:ko03009]|Transfer RNA biogenesis [BR:ko03016]
K14445	0.0694609	5.97253e-09	2.87377e-09	2.0783	SLC13A2_3_5; solute carrier family 13 (sodium-dependent dicarboxylate transporter), member 2/3/5	Transporters [BR:ko02000]
K04656	0.0698731	1.42986e-10	6.06645e-11	2.357	hypF; hydrogenase maturation protein HypF	Protein processing
K16190	0.0699548	1.13172e-10	9.22075e-12	12.2736	GLCAK; glucuronokinase [EC:2.7.1.43]	Pentose and glucuronate interconversions [PATH:ko00040]|Ascorbate and aldarate metabolism [PATH:ko00053]|Amino sugar and nucleotide sugar metabolism [PATH:ko00520]
K11358	0.0700375	1.24092e-10	1.86197e-11	6.66458	yhdR; aspartate aminotransferase [EC:2.6.1.1]	Alanine, aspartate and glutamate metabolism [PATH:ko00250]|Cysteine and methionine metabolism [PATH:ko00270]|Arginine biosynthesis [PATH:ko00220]|Arginine and proline metabolism [PATH:ko00330]|Tyrosine metabolism [PATH:ko00350]|Phenylalanine metabolism [PATH:ko00360]|Phenylalanine, tyrosine and tryptophan biosynthesis [PATH:ko00400]|Isoquinoline alkaloid biosynthesis [PATH:ko00950]|Tropane, piperidine and pyridine alkaloid biosynthesis [PATH:ko00960]|Novobiocin biosynthesis [PATH:ko00401]|Amino acid related enzymes [BR:ko01007]
K07481	0.0704388	5.82489e-10	9.91258e-10	-1.70176	K07481; transposase, IS5 family	Replication and repair
K06194	0.0706278	8.16992e-10	1.27651e-09	-1.56245	nlpD; lipoprotein NlpD	Structural proteins
K17893	0.0707555	8.01099e-11	1.64252e-10	-2.05033	AOX1, AOX2; ubiquinol oxidase [EC:1.10.3.11]	Enzymes with EC numbers
K02071	0.0707601	9.37866e-10	5.54217e-10	1.69224	metN; D-methionine transport system ATP-binding protein	ABC transporters [PATH:ko02010]|Transporters [BR:ko02000]
K02573	0.0707607	1.75557e-10	3.51472e-10	-2.00203	napG; ferredoxin-type protein NapG	Energy metabolism
K06320	0.0708197	1.0001e-10	1.78784e-10	-1.78766	cgeB; spore maturation protein CgeB	Cell growth
K06338	0.0709456	2.12793e-10	4.17766e-11	5.0936	cotSA; spore coat protein SA	Cell growth
K05548	0.070992	1.9148e-10	5.99499e-10	-3.13087	benK; MFS transporter, AAHS family, benzoate transport protein	Transporters [BR:ko02000]
K02919	0.0710332	5.9144e-08	3.85484e-08	1.53428	RP-L36, MRPL36, rpmJ; large subunit ribosomal protein L36	Ribosome [PATH:ko03010]|Ribosome [BR:ko03011]
K01077	0.0713136	4.52854e-11	1.76081e-10	-3.88825	E3.1.3.1, phoA, phoB; alkaline phosphatase [EC:3.1.3.1]	Thiamine metabolism [PATH:ko00730]|Folate biosynthesis [PATH:ko00790]|Two-component system [PATH:ko02020]|Exosome [BR:ko04147]|Glycosylphosphatidylinositol (GPI)-anchored proteins [BR:ko00537]
K16327	0.071759	3.20356e-10	5.99065e-10	-1.87	K16327; putative LysE/RhtB family amino acid efflux pump	Transporters [BR:ko02000]
K06378	0.0719416	8.78381e-10	1.81798e-09	-2.0697	spoIIAA; stage II sporulation protein AA (anti-sigma F factor antagonist)	Cell growth
K12341	0.0720001	3.56028e-09	1.98461e-09	1.79395	yadA; adhesin YadA	Bacterial secretion system [PATH:ko03070]|Secretion system [BR:ko02044]
K02076	0.0722429	1.25303e-09	1.61718e-09	-1.29062	zurR, zur; Fur family transcriptional regulator, zinc uptake regulator	Transcription factors [BR:ko03000]
K03284	0.072396	1.30224e-09	1.70871e-09	-1.31213	corA; magnesium transporter	Transporters [BR:ko02000]
K00968	0.0725229	1.37816e-10	2.63465e-10	-1.91172	PCYT1; choline-phosphate cytidylyltransferase [EC:2.7.7.15]	Glycerophospholipid metabolism [PATH:ko00564]|Phosphonate and phosphinate metabolism [PATH:ko00440]|Choline metabolism in cancer [PATH:ko05231]
K07803	0.0725694	9.81175e-10	1.76835e-09	-1.80228	zraP; zinc resistance-associated protein	Two-component system [PATH:ko02020]|Chaperones and folding catalysts [BR:ko03110]
K05367	0.072608	8.14345e-11	1.80202e-10	-2.21284	pbpC; penicillin-binding protein 1C [EC:2.4.1.129]	Peptidoglycan biosynthesis [PATH:ko00550]|Glycosyltransferases [BR:ko01003]|Peptidoglycan biosynthesis and degradation proteins [BR:ko01011]
K17675	0.0728618	9.74644e-10	2.17145e-09	-2.22794	SUPV3L1, SUV3; ATP-dependent RNA helicase SUPV3L1/SUV3 [EC:3.6.4.13]	Mitochondrial biogenesis [BR:ko03029]
K01972	0.0732754	9.54114e-10	1.32839e-09	-1.39228	E6.5.1.2, ligA, ligB; DNA ligase (NAD+) [EC:6.5.1.2]	DNA replication [PATH:ko03030]|Base excision repair [PATH:ko03410]|Nucleotide excision repair [PATH:ko03420]|Mismatch repair [PATH:ko03430]|DNA replication proteins [BR:ko03032]|DNA repair and recombination proteins [BR:ko03400]
K12141	0.0734198	8.88327e-11	2.29731e-10	-2.58611	hyfF; hydrogenase-4 component F [EC:1.-.-.-]	Enzymes with EC numbers
K12139	0.0735918	2.08213e-11	9.96552e-11	-4.78621	hyfD; hydrogenase-4 component D [EC:1.-.-.-]	Enzymes with EC numbers
K04488	0.0738406	1.53067e-09	7.39216e-10	2.07067	iscU, nifU; nitrogen fixation protein NifU and related proteins	Energy metabolism
K03636	0.0738918	1.17554e-10	4.28861e-10	-3.64819	moaD, cysO; sulfur-carrier protein	Sulfur relay system [PATH:ko04122]
K10952	0.0745222	1.61396e-10	9.45029e-13	170.784	ace; accessory cholera enterotoxin	Vibrio cholerae infection [PATH:ko05110]|Bacterial toxins [BR:ko02042]
K03547	0.0745794	3.47902e-10	1.64499e-10	2.11493	sbcD, mre11; DNA repair protein SbcD/Mre11	DNA repair and recombination proteins [BR:ko03400]
K09165	0.0747109	9.90825e-11	5.01591e-12	19.7536	K09165; uncharacterized protein	Function unknown
K11202	0.074794	1.85303e-10	3.01354e-11	6.14902	PTS-Fru2-EIIB; PTS system, fructose-specific IIB-like component [EC:2.7.1.-]	Transporters [BR:ko02000]
K03324	0.0755993	1.88603e-09	2.35384e-09	-1.24804	yjbB; phosphate:Na+ symporter	Transporters [BR:ko02000]
K01835	0.0756716	5.1091e-09	2.7354e-09	1.86777	pgm; phosphoglucomutase [EC:5.4.2.2]	Glycolysis / Gluconeogenesis [PATH:ko00010]|Pentose phosphate pathway [PATH:ko00030]|Galactose metabolism [PATH:ko00052]|Starch and sucrose metabolism [PATH:ko00500]|Amino sugar and nucleotide sugar metabolism [PATH:ko00520]|Purine metabolism [PATH:ko00230]|Streptomycin biosynthesis [PATH:ko00521]
K00087	0.076068	1.26375e-09	5.90647e-10	2.13961	ygeS, xdhA; xanthine dehydrogenase molybdenum-binding subunit [EC:1.17.1.4]	Purine metabolism [PATH:ko00230]
K07399	0.0761499	1.57071e-10	2.50352e-10	-1.59388	resB, ccs1; cytochrome c biogenesis protein	Protein processing
K01007	0.0762663	1.31025e-09	6.83877e-10	1.91591	pps, ppsA; pyruvate, water dikinase [EC:2.7.9.2]	Pyruvate metabolism [PATH:ko00620]|Carbon fixation pathways in prokaryotes [PATH:ko00720]|Methane metabolism [PATH:ko00680]
K17716	0.0766154	3.72882e-11	1.28427e-10	-3.44419	capD; UDP-glucose 4-epimerase [EC:5.1.3.2]	Galactose metabolism [PATH:ko00052]|Amino sugar and nucleotide sugar metabolism [PATH:ko00520]
K00186	0.077246	8.09753e-10	1.0296e-09	-1.27149	vorA; 2-oxoisovalerate ferredoxin oxidoreductase, alpha subunit [EC:1.2.7.7]	Valine, leucine and isoleucine degradation [PATH:ko00280]
K05338	0.0773801	3.03196e-11	6.02512e-10	-19.8721	lrgA; holin-like protein	Two-component system [PATH:ko02020]|Transporters [BR:ko02000]
K07316	0.0774982	5.08025e-11	1.13601e-10	-2.23612	mod; adenine-specific DNA-methyltransferase [EC:2.1.1.72]	Prokaryotic defense system [BR:ko02048]
K00785	0.0775597	3.13459e-13	1.98336e-11	-63.2734	lst; beta-galactosamide-alpha-2,3-sialyltransferase [EC:2.4.99.-]	Glycosyltransferases [BR:ko01003]
K01482	0.0775846	7.12363e-11	1.94328e-10	-2.72793	DDAH, ddaH; dimethylargininase [EC:3.5.3.18]	Exosome [BR:ko04147]
K02380	0.0777817	3.09233e-11	9.01517e-11	-2.91533	fdhE; FdhE protein	Protein processing
K17550	0.0781434	6.80982e-11	2.84064e-10	-4.17139	PPP1R7, SDS22; protein phosphatase 1 regulatory subunit 7	Protein phosphatases and associated proteins [BR:ko01009]
K07669	0.0784284	1.04084e-09	5.1525e-10	2.02007	mprA; two-component system, OmpR family, response regulator MprA	Two-component system [PATH:ko02020]|Two-component system [BR:ko02022]
K03817	0.0791357	1.92571e-10	2.99596e-10	-1.55577	rimL; ribosomal-protein-serine acetyltransferase [EC:2.3.1.-]	Ribosome biogenesis [BR:ko03009]
K03286	0.0791949	1.63374e-09	4.69755e-10	3.47785	TC.OOP; OmpA-OmpF porin, OOP family	Transporters [BR:ko02000]
K09815	0.0792111	5.72137e-09	2.94059e-09	1.94566	znuA; zinc transport system substrate-binding protein	ABC transporters [PATH:ko02010]|Transporters [BR:ko02000]
K03616	0.0803468	1.24928e-09	2.25199e-09	-1.80263	rnfB; Na+-translocating ferredoxin:NAD+ oxidoreductase subunit B [EC:7.2.1.2]	Enzymes with EC numbers
K15524	0.0809799	1.75042e-10	4.26525e-11	4.10391	mngB; mannosylglycerate hydrolase [EC:3.2.1.170]	Enzymes with EC numbers
K01632	0.0810696	2.90715e-10	5.20569e-11	5.58456	NA	NA
K07979	0.0811918	7.93454e-10	4.41316e-10	1.79793	ytrA; GntR family transcriptional regulator	Transcription factors [BR:ko03000]
K06396	0.0812474	4.25045e-10	1.00974e-10	4.20944	spoIIIAG; stage III sporulation protein AG	Cell growth
K06402	0.0812751	2.67264e-10	1.60171e-10	1.66862	spoIVFB; stage IV sporulation protein FB [EC:3.4.24.-]	Peptidases [BR:ko01002]
K12279	0.0814531	5.63086e-11	0	-	mshI; MSHA biogenesis protein MshI	Secretion system [BR:ko02044]
K06384	0.0816003	6.48039e-11	1.50693e-10	-2.32538	spoIIM; stage II sporulation protein M	Cell growth
K04014	0.0816538	1.50195e-10	6.42604e-10	-4.27846	nrfC; protein NrfC	Energy metabolism
K08600	0.0819239	9.35597e-10	3.41723e-10	2.73788	srtB; sortase B [EC:3.4.22.71]	Peptidases [BR:ko01002]|Peptidoglycan biosynthesis and degradation proteins [BR:ko01011]
K00297	0.0820879	7.96175e-10	5.08125e-10	1.56689	metF, MTHFR; methylenetetrahydrofolate reductase (NADPH) [EC:1.5.1.20]	Carbon fixation pathways in prokaryotes [PATH:ko00720]|One carbon pool by folate [PATH:ko00670]|Antifolate resistance [PATH:ko01523]
K03292	0.0823849	4.88291e-10	1.22115e-09	-2.50086	TC.GPH; glycoside/pentoside/hexuronide:cation symporter, GPH family	Transport
K01945	0.0825436	9.24291e-10	1.15572e-09	-1.25039	purD; phosphoribosylamine---glycine ligase [EC:6.3.4.13]	Purine metabolism [PATH:ko00230]
K13777	0.0840037	9.18587e-11	7.82677e-12	11.7365	atuF; geranyl-CoA carboxylase alpha subunit [EC:6.4.1.5]	Geraniol degradation [PATH:ko00281]
K01090	0.0844538	1.35809e-09	6.2128e-10	2.18596	E3.1.3.16; protein phosphatase [EC:3.1.3.16]	Enzymes with EC numbers
K01750	0.0845414	1.98836e-10	1.92957e-10	1.03047	E4.3.1.12, ocd; ornithine cyclodeaminase [EC:4.3.1.12]	Arginine and proline metabolism [PATH:ko00330]
K02526	0.0849199	1.4417e-10	5.45236e-11	2.64418	kdgT; 2-keto-3-deoxygluconate permease	Transporters [BR:ko02000]
K03205	0.0851979	7.26633e-11	1.95201e-10	-2.68638	virD4, lvhD4; type IV secretion system protein VirD4	Bacterial secretion system [PATH:ko03070]|Secretion system [BR:ko02044]
K10924	0.0853836	1.08558e-10	3.72433e-10	-3.43072	mshA; MSHA pilin protein MshA	Biofilm formation - Vibrio cholerae [PATH:ko05111]|Secretion system [BR:ko02044]
K02843	0.0855225	5.6798e-11	1.38815e-10	-2.44402	waaF, rfaF; heptosyltransferase II [EC:2.4.-.-]	Lipopolysaccharide biosynthesis [PATH:ko00540]|Glycosyltransferases [BR:ko01003]|Lipopolysaccharide biosynthesis proteins [BR:ko01005]
K00366	0.0859234	9.66115e-11	3.55274e-11	2.71936	nirA; ferredoxin-nitrite reductase [EC:1.7.7.1]	Nitrogen metabolism [PATH:ko00910]
K13927	0.0867074	2.117e-10	4.05714e-10	-1.91646	citXG; holo-ACP synthase / triphosphoribosyl-dephospho-CoA synthase [EC:2.7.7.61 2.4.2.52]	Two-component system [PATH:ko02020]
K02396	0.0868413	1.15286e-10	1.75983e-10	-1.52649	flgK; flagellar hook-associated protein 1 FlgK	Flagellar assembly [PATH:ko02040]|Bacterial motility proteins [BR:ko02035]
K07588	0.0871283	1.0447e-08	5.06961e-09	2.06072	argK; LAO/AO transport system kinase [EC:2.7.-.-]	Enzymes with EC numbers
K05559	0.0872714	2.514e-11	0	-	phaA; multicomponent K+:H+ antiporter subunit A	Transporters [BR:ko02000]
K12263	0.0872795	4.05293e-08	2.37807e-08	1.70429	cccB; cytochrome c551	Energy metabolism
K07126	0.0876395	1.67953e-09	2.63994e-09	-1.57183	K07126; uncharacterized protein	Function unknown
K06382	0.0876936	9.73147e-10	5.04255e-10	1.92987	spoIIE; stage II sporulation protein E [EC:3.1.3.16]	Enzymes with EC numbers
K00024	0.0878779	2.95177e-09	3.81286e-09	-1.29172	mdh; malate dehydrogenase [EC:1.1.1.37]	Citrate cycle (TCA cycle) [PATH:ko00020]|Pyruvate metabolism [PATH:ko00620]|Glyoxylate and dicarboxylate metabolism [PATH:ko00630]|Carbon fixation in photosynthetic organisms [PATH:ko00710]|Carbon fixation pathways in prokaryotes [PATH:ko00720]|Methane metabolism [PATH:ko00680]|Cysteine and methionine metabolism [PATH:ko00270]
K02786	0.0879387	8.71588e-10	3.17636e-10	2.74398	PTS-Lac-EIIA, lacF; PTS system, lactose-specific IIA component [EC:2.7.1.207]	Galactose metabolism [PATH:ko00052]|Phosphotransferase system (PTS) [PATH:ko02060]|Transporters [BR:ko02000]
K15723	0.0883174	2.33739e-11	0	-	syd; SecY interacting protein Syd	Cell motility
K06999	0.0885714	5.81816e-11	1.33159e-10	-2.28868	K06999; phospholipase/carboxylesterase	Others
K07681	0.0899384	1.93979e-10	6.19986e-11	3.12877	vraS; two-component system, NarL family, vancomycin resistance sensor histidine kinase VraS [EC:2.7.13.3]	Two-component system [PATH:ko02020]|Protein kinases [BR:ko01001]|Two-component system [BR:ko02022]
K00971	0.0900365	7.85007e-10	9.69961e-10	-1.23561	manC, cpsB; mannose-1-phosphate guanylyltransferase [EC:2.7.7.13]	Fructose and mannose metabolism [PATH:ko00051]|Amino sugar and nucleotide sugar metabolism [PATH:ko00520]
K11708	0.0901711	7.55144e-10	2.95843e-10	2.55252	troC, mntC, znuB; manganese/zinc/iron transport system permease protein	ABC transporters [PATH:ko02010]|Transporters [BR:ko02000]
K10559	0.0903577	3.15222e-11	7.4633e-12	4.22363	rhaS; rhamnose transport system substrate-binding protein	ABC transporters [PATH:ko02010]|Transporters [BR:ko02000]
K05371	0.0904953	5.86634e-11	0	-	pcyA; phycocyanobilin:ferredoxin oxidoreductase [EC:1.3.7.5]	Porphyrin and chlorophyll metabolism [PATH:ko00860]
K02012	0.0905253	2.44325e-09	3.50393e-09	-1.43412	afuA, fbpA; iron(III) transport system substrate-binding protein	ABC transporters [PATH:ko02010]|Transporters [BR:ko02000]
K03394	0.0913087	6.67122e-10	4.46655e-10	1.4936	cobI-cbiL; precorrin-2/cobalt-factor-2 C20-methyltransferase [EC:2.1.1.130 2.1.1.151]	Porphyrin and chlorophyll metabolism [PATH:ko00860]
K01735	0.0913595	1.05255e-10	1.95278e-10	-1.85529	aroB; 3-dehydroquinate synthase [EC:4.2.3.4]	Phenylalanine, tyrosine and tryptophan biosynthesis [PATH:ko00400]
K00116	0.0918864	1.10879e-10	3.00519e-10	-2.71034	mqo; malate dehydrogenase (quinone) [EC:1.1.5.4]	Citrate cycle (TCA cycle) [PATH:ko00020]|Pyruvate metabolism [PATH:ko00620]
K12960	0.0923466	1.55565e-09	9.32269e-10	1.66867	mtaD; 5-methylthioadenosine/S-adenosylhomocysteine deaminase [EC:3.5.4.31 3.5.4.28]	Cysteine and methionine metabolism [PATH:ko00270]
K13604	0.0927324	3.40341e-11	1.50236e-12	22.6538	bchU; bacteriochlorophyllide d C-20 methyltransferase [EC:2.1.1.333]	Porphyrin and chlorophyll metabolism [PATH:ko00860]
K01851	0.0929339	2.13611e-11	1.6962e-13	125.935	pchA; salicylate biosynthesis isochorismate synthase [EC:5.4.4.2]	Ubiquinone and other terpenoid-quinone biosynthesis [PATH:ko00130]|Biosynthesis of siderophore group nonribosomal peptides [PATH:ko01053]
K15778	0.0931705	1.39644e-10	2.2047e-10	-1.5788	pmm-pgm; phosphomannomutase / phosphoglucomutase [EC:5.4.2.8 5.4.2.2]	Glycolysis / Gluconeogenesis [PATH:ko00010]|Pentose phosphate pathway [PATH:ko00030]|Fructose and mannose metabolism [PATH:ko00051]|Galactose metabolism [PATH:ko00052]|Starch and sucrose metabolism [PATH:ko00500]|Amino sugar and nucleotide sugar metabolism [PATH:ko00520]|Purine metabolism [PATH:ko00230]|Streptomycin biosynthesis [PATH:ko00521]
K18555	0.0939016	1.45157e-11	4.5527e-11	-3.1364	qnr, mcbG; fluoroquinolone resistance protein	Antimicrobial resistance genes [BR:ko01504]
K03577	0.0940359	1.67004e-10	2.81432e-10	-1.68518	acrR, smeT; TetR/AcrR family transcriptional regulator, acrAB operon repressor	Transcription factors [BR:ko03000]
K03590	0.0940899	2.39422e-09	3.00781e-09	-1.25628	ftsA; cell division protein FtsA	Cell cycle - Caulobacter [PATH:ko04112]|Chromosome and associated proteins [BR:ko03036]|Cytoskeleton proteins [BR:ko04812]
K12784	0.0941854	2.15018e-11	0	-	tir; translocated intimin receptor	Pathogenic Escherichia coli infection [PATH:ko05130]
K04026	0.0944253	1.34686e-09	2.67568e-09	-1.9866	eutL; ethanolamine utilization protein EutL	Amino acid metabolism
K01400	0.0945456	5.24296e-10	1.01326e-09	-1.9326	nprE; bacillolysin [EC:3.4.24.28]	Peptidases [BR:ko01002]
K07405	0.0947771	5.10869e-10	6.82449e-10	-1.33586	E3.2.1.1A; alpha-amylase [EC:3.2.1.1]	Starch and sucrose metabolism [PATH:ko00500]
K03187	0.0953305	6.17777e-11	5.23087e-12	11.8102	ureE; urease accessory protein	Protein processing
K12289	0.0955861	3.59096e-10	6.12761e-10	-1.7064	hofN; pilus assembly protein HofN	Secretion system [BR:ko02044]
K11475	0.0956407	8.51723e-10	4.39238e-10	1.93909	vanR; GntR family transcriptional regulator, vanillate catabolism transcriptional regulator	Transcription factors [BR:ko03000]
K00975	0.0956926	1.08728e-08	6.2553e-09	1.73817	glgC; glucose-1-phosphate adenylyltransferase [EC:2.7.7.27]	Starch and sucrose metabolism [PATH:ko00500]|Amino sugar and nucleotide sugar metabolism [PATH:ko00520]|Biofilm formation - Escherichia coli [PATH:ko02026]
K01421	0.0957766	2.17746e-09	2.68322e-09	-1.23227	yhgE; putative membrane protein	General function prediction only
K01596	0.0964576	2.41837e-10	2.56193e-10	-1.05936	E4.1.1.32, pckA, PCK; phosphoenolpyruvate carboxykinase (GTP) [EC:4.1.1.32]	Glycolysis / Gluconeogenesis [PATH:ko00010]|Citrate cycle (TCA cycle) [PATH:ko00020]|Pyruvate metabolism [PATH:ko00620]|FoxO signaling pathway [PATH:ko04068]|PI3K-Akt signaling pathway [PATH:ko04151]|AMPK signaling pathway [PATH:ko04152]|Insulin signaling pathway [PATH:ko04910]|Glucagon signaling pathway [PATH:ko04922]|Adipocytokine signaling pathway [PATH:ko04920]|PPAR signaling pathway [PATH:ko03320]|Proximal tubule bicarbonate reclamation [PATH:ko04964]|Insulin resistance [PATH:ko04931]
K10715	0.0964845	2.35502e-10	1.15989e-11	20.3039	rpfC; two-component system, sensor histidine kinase RpfC [EC:2.7.13.3]	Two-component system [PATH:ko02020]|Quorum sensing [PATH:ko02024]|Protein kinases [BR:ko01001]|Two-component system [BR:ko02022]
K01739	0.0967437	4.01989e-10	1.49718e-10	2.68497	metB; cystathionine gamma-synthase [EC:2.5.1.48]	Sulfur metabolism [PATH:ko00920]|Cysteine and methionine metabolism [PATH:ko00270]|Selenocompound metabolism [PATH:ko00450]
K01256	0.0967675	1.74336e-10	3.18837e-10	-1.82886	pepN; aminopeptidase N [EC:3.4.11.2]	Glutathione metabolism [PATH:ko00480]|Peptidases [BR:ko01002]
K00090	0.0968521	2.34261e-10	1.06136e-10	2.20718	ghrB; glyoxylate/hydroxypyruvate/2-ketogluconate reductase [EC:1.1.1.79 1.1.1.81 1.1.1.215]	Pentose phosphate pathway [PATH:ko00030]|Pyruvate metabolism [PATH:ko00620]|Glyoxylate and dicarboxylate metabolism [PATH:ko00630]|Glycine, serine and threonine metabolism [PATH:ko00260]
K18817	0.0969188	1.12786e-10	2.20204e-11	5.12189	hph; hygromycin-B 4-O-kinase [EC:2.7.1.163]	Antimicrobial resistance genes [BR:ko01504]
K13799	0.0971937	8.4449e-10	3.36419e-10	2.51023	panC-cmk; pantoate ligase / CMP/dCMP kinase [EC:6.3.2.1 2.7.4.25]	Pyrimidine metabolism [PATH:ko00240]|beta-Alanine metabolism [PATH:ko00410]|Pantothenate and CoA biosynthesis [PATH:ko00770]
K02314	0.0973657	1.37343e-09	1.03306e-09	1.32948	dnaB; replicative DNA helicase [EC:3.6.4.12]	DNA replication [PATH:ko03030]|Cell cycle - Caulobacter [PATH:ko04112]|DNA replication proteins [BR:ko03032]
K00681	0.0974484	1.44875e-10	3.65572e-10	-2.52336	ggt; gamma-glutamyltranspeptidase / glutathione hydrolase [EC:2.3.2.2 3.4.19.13]	Taurine and hypotaurine metabolism [PATH:ko00430]|Cyanoamino acid metabolism [PATH:ko00460]|Glutathione metabolism [PATH:ko00480]|Peptidases [BR:ko01002]
K11689	0.0981539	2.27667e-10	5.24077e-10	-2.30194	dctQ; C4-dicarboxylate transporter, DctQ subunit	Two-component system [PATH:ko02020]|Transporters [BR:ko02000]
K06351	0.0983362	1.50946e-10	3.7903e-10	-2.51103	kipI; inhibitor of KinA	Cell growth
K07403	0.0988124	1.26811e-09	7.51282e-10	1.68792	nfeD; membrane-bound serine protease (ClpP class)	Protein processing
K06215	0.0993567	1.91137e-09	2.33411e-09	-1.22117	pdxS, pdx1; pyridoxal 5'-phosphate synthase pdxS subunit [EC:4.3.3.6]	Vitamin B6 metabolism [PATH:ko00750]
K00761	0.0995019	3.03762e-09	2.05317e-09	1.47948	upp, UPRT; uracil phosphoribosyltransferase [EC:2.4.2.9]	Pyrimidine metabolism [PATH:ko00240]
K02357	0.0995977	9.02611e-09	9.50819e-09	-1.05341	tsf, TSFM; elongation factor Ts	Translation factors [BR:ko03012]|Mitochondrial biogenesis [BR:ko03029]

### Sheet: SupTable14
Suplementary table 14. Differences at functional level between HS and MM-HS groups
feature	p.value	HS	MM-HS	Fold Change	KEGG_DESCRIPTION	PATHWAYS_DESCRIPTION
K14337	9.64003e-08	1.39914e-10	0	-	mptA; alpha-1,6-mannosyltransferase [EC:2.4.1.-]	Lipoarabinomannan (LAM) biosynthesis [PATH:ko00571]|Glycosyltransferases [BR:ko01003]
K14669	3.38419e-06	1.90805e-09	1.58689e-10	12.0239	whiEV; minimal PKS acyl carrier protein	Polyketide biosynthesis proteins [BR:ko01008]
K00692	7.6619e-06	3.0202e-10	4.08077e-12	74.0105	sacB; levansucrase [EC:2.4.1.10]	Starch and sucrose metabolism [PATH:ko00500]|Two-component system [PATH:ko02020]|Glycosyltransferases [BR:ko01003]
K03832	1.72124e-05	8.92093e-09	1.3375e-08	-1.49929	tonB; periplasmic protein TonB	Transporters [BR:ko02000]
K03709	1.88844e-05	2.82121e-09	6.40459e-10	4.40498	troR; DtxR family transcriptional regulator, Mn-dependent transcriptional regulator	Transcription factors [BR:ko03000]
K04088	1.91456e-05	2.66187e-09	5.63192e-09	-2.11578	hflK; membrane protease subunit HflK [EC:3.4.-.-]	Enzymes with EC numbers
K16787	2.02424e-05	1.56563e-09	4.68894e-10	3.33899	ecfA2; energy-coupling factor transport system ATP-binding protein [EC:3.6.3.-]	ABC transporters [PATH:ko02010]|Transporters [BR:ko02000]
K06994	2.96722e-05	4.7366e-09	2.72543e-08	-5.75399	K06994; putative drug exporter of the RND superfamily	General function prediction only
K02788	6.9449e-05	7.61405e-10	5.68618e-11	13.3905	PTS-Lac-EIIC, lacE; PTS system, lactose-specific IIC component	Galactose metabolism [PATH:ko00052]|Phosphotransferase system (PTS) [PATH:ko02060]|Transporters [BR:ko02000]
K13603	0.000114435	4.47471e-10	7.24116e-09	-16.1824	bchV; 3-vinyl bacteriochlorophyllide hydratase [EC:4.2.1.169]	Porphyrin and chlorophyll metabolism [PATH:ko00860]
K00262	0.000159655	3.30644e-09	5.53579e-09	-1.67424	E1.4.1.4, gdhA; glutamate dehydrogenase (NADP+) [EC:1.4.1.4]	Nitrogen metabolism [PATH:ko00910]|Alanine, aspartate and glutamate metabolism [PATH:ko00250]|Arginine biosynthesis [PATH:ko00220]
K06606	0.000182419	7.33495e-11	0	-	iolI; 2-keto-myo-inositol isomerase [EC:5.3.99.11]	Inositol phosphate metabolism [PATH:ko00562]
K06204	0.000205912	1.59544e-09	2.73104e-09	-1.71178	dksA; DnaK suppressor protein	Biofilm formation - Escherichia coli [PATH:ko02026]|Transcription factors [BR:ko03000]|Transcription machinery [BR:ko03021]|Ribosome biogenesis [BR:ko03009]
K01902	0.000297731	1.71053e-09	3.84505e-09	-2.24787	sucD; succinyl-CoA synthetase alpha subunit [EC:6.2.1.5]	Citrate cycle (TCA cycle) [PATH:ko00020]|Propanoate metabolism [PATH:ko00640]|C5-Branched dibasic acid metabolism [PATH:ko00660]|Carbon fixation pathways in prokaryotes [PATH:ko00720]
K04782	0.000407565	1.43135e-10	1.59929e-12	89.499	pchB; isochorismate pyruvate lyase [EC:4.2.99.21]	Biosynthesis of siderophore group nonribosomal peptides [PATH:ko01053]
K11183	0.000448744	6.02333e-09	1.91377e-09	3.14737	PTS-HPR.FRUB, fruB, fpr; phosphocarrier protein FPr	Phosphotransferase system (PTS) [PATH:ko02060]|Transporters [BR:ko02000]
K03325	0.000499653	5.14952e-11	2.42314e-13	212.514	ACR3, arsB; arsenite transporter	Transporters [BR:ko02000]
K09825	0.000516931	1.03171e-08	5.04234e-09	2.04609	perR; Fur family transcriptional regulator, peroxide stress response regulator	Transcription factors [BR:ko03000]
K09972	0.000582241	2.62441e-10	7.76575e-11	3.37947	aapP, bztD; general L-amino acid transport system ATP-binding protein [EC:3.6.3.-]	ABC transporters [PATH:ko02010]|Transporters [BR:ko02000]
K16783	0.00060332	4.40165e-10	1.53878e-10	2.86049	bioN; biotin transport system permease protein	ABC transporters [PATH:ko02010]|Transporters [BR:ko02000]
K11622	0.000678	2.29202e-09	1.1046e-09	2.07498	liaF; lia operon protein LiaF	Two-component system [PATH:ko02020]
K09136	0.000847574	2.86747e-11	4.34019e-10	-15.1359	ycaO; ribosomal protein S12 methylthiotransferase accessory factor	Ribosome biogenesis [BR:ko03009]
K01903	0.000975132	1.54518e-09	2.83448e-09	-1.8344	sucC; succinyl-CoA synthetase beta subunit [EC:6.2.1.5]	Citrate cycle (TCA cycle) [PATH:ko00020]|Propanoate metabolism [PATH:ko00640]|C5-Branched dibasic acid metabolism [PATH:ko00660]|Carbon fixation pathways in prokaryotes [PATH:ko00720]
K10965	0.00100446	0	5.37033e-11	-	tcpT; toxin coregulated pilus biosynthesis protein T	Biofilm formation - Vibrio cholerae [PATH:ko05111]|Secretion system [BR:ko02044]
K03286	0.00103533	2.01499e-09	4.69755e-10	4.28944	TC.OOP; OmpA-OmpF porin, OOP family	Transporters [BR:ko02000]
K15912	0.00103578	3.42229e-10	5.24083e-11	6.53005	pglF; UDP-N-acetyl-D-glucosamine 4,6-dehydratase [EC:4.2.1.135]	Amino sugar and nucleotide sugar metabolism [PATH:ko00520]
K02230	0.00129187	1.83095e-10	3.89406e-10	-2.12679	cobN; cobaltochelatase CobN [EC:6.6.1.2]	Porphyrin and chlorophyll metabolism [PATH:ko00860]
K07024	0.00136143	8.555e-09	3.20351e-09	2.67051	SPP; sucrose-6-phosphatase [EC:3.1.3.24]	Starch and sucrose metabolism [PATH:ko00500]
K00104	0.00136827	3.79972e-10	1.10411e-09	-2.90576	glcD; glycolate oxidase [EC:1.1.3.15]	Glyoxylate and dicarboxylate metabolism [PATH:ko00630]
K13714	0.00149237	1.7151e-10	4.96119e-11	3.45704	atl; bifunctional autolysin [EC:3.5.1.28 3.2.1.96]	Enzymes with EC numbers
K01364	0.00157758	8.48668e-10	1.54409e-09	-1.81943	speB; streptopain [EC:3.4.22.10]	Quorum sensing [PATH:ko02024]|Cationic antimicrobial peptide (CAMP) resistance [PATH:ko01503]|Peptidases [BR:ko01002]
K07231	0.00174646	3.49895e-10	1.13202e-09	-3.23531	K07231; putative iron-regulated protein	Others
K09844	0.00174946	1.18192e-10	4.55957e-10	-3.85776	crtC; carotenoid 1,2-hydratase [EC:4.2.1.131]	Carotenoid biosynthesis [PATH:ko00906]
K16150	0.00179662	7.97227e-10	1.20435e-09	-1.51068	K16150; glycogen synthase [EC:2.4.1.11]	Starch and sucrose metabolism [PATH:ko00500]|Glycosyltransferases [BR:ko01003]
K07155	0.0019305	7.17511e-10	3.16634e-10	2.26606	qodI; quercetin 2,3-dioxygenase [EC:1.13.11.24]	Enzymes with EC numbers
K07386	0.00200969	1.00554e-09	1.41384e-09	-1.40605	pepO; putative endopeptidase [EC:3.4.24.-]	Peptidases [BR:ko01002]
K02109	0.00201636	1.10808e-08	1.42863e-08	-1.28929	ATPF0B, atpF; F-type H+-transporting ATPase subunit b	Oxidative phosphorylation [PATH:ko00190]|Photosynthesis [PATH:ko00195]|Photosynthesis proteins [BR:ko00194]
K05499	0.00211524	7.15019e-11	4.38556e-11	1.63039	cytR; LacI family transcriptional regulator, repressor for deo operon, udp, cdd, tsx, nupC, and nupG	Transcription factors [BR:ko03000]
K10559	0.00255817	6.37747e-11	7.4633e-12	8.5451	rhaS; rhamnose transport system substrate-binding protein	ABC transporters [PATH:ko02010]|Transporters [BR:ko02000]
K08698	0.00257943	5.80947e-11	0	-	ccmM; carbon dioxide concentrating mechanism protein CcmM	Carbohydrate metabolism
K00689	0.00260326	5.78132e-09	2.40947e-09	2.39941	E2.4.1.5; dextransucrase [EC:2.4.1.5]	Starch and sucrose metabolism [PATH:ko00500]|Two-component system [PATH:ko02020]
K12978	0.00272747	1.02299e-10	0	-	lpxF; lipid A 4'-phosphatase [EC:3.1.3.-]	Lipopolysaccharide biosynthesis proteins [BR:ko01005]
K12223	0.0029414	1.0035e-10	1.39345e-10	-1.38859	icmV; intracellular multiplication protein IcmV	Secretion system [BR:ko02044]
K01733	0.00295803	9.15036e-10	4.23351e-10	2.16141	thrC; threonine synthase [EC:4.2.3.1]	Glycine, serine and threonine metabolism [PATH:ko00260]|Vitamin B6 metabolism [PATH:ko00750]
K02275	0.00320089	9.8967e-10	3.64094e-10	2.71817	coxB, ctaC; cytochrome c oxidase subunit II [EC:1.9.3.1]	Oxidative phosphorylation [PATH:ko00190]
K02112	0.0032303	6.22724e-09	8.39522e-09	-1.34814	ATPF1B, atpD; F-type H+/Na+-transporting ATPase subunit beta [EC:7.1.2.2 7.2.2.1]	Oxidative phosphorylation [PATH:ko00190]|Photosynthesis [PATH:ko00195]|Photosynthesis proteins [BR:ko00194]
K00024	0.00338451	2.42066e-09	3.81286e-09	-1.57513	mdh; malate dehydrogenase [EC:1.1.1.37]	Citrate cycle (TCA cycle) [PATH:ko00020]|Pyruvate metabolism [PATH:ko00620]|Glyoxylate and dicarboxylate metabolism [PATH:ko00630]|Carbon fixation in photosynthetic organisms [PATH:ko00710]|Carbon fixation pathways in prokaryotes [PATH:ko00720]|Methane metabolism [PATH:ko00680]|Cysteine and methionine metabolism [PATH:ko00270]
K02671	0.00347021	2.49772e-10	4.01311e-11	6.22391	pilV; type IV pilus assembly protein PilV	Secretion system [BR:ko02044]|Bacterial motility proteins [BR:ko02035]
K01338	0.00350375	1.66367e-09	1.12136e-09	1.48361	lon; ATP-dependent Lon protease [EC:3.4.21.53]	Cell cycle - Caulobacter [PATH:ko04112]|Peptidases [BR:ko01002]
K02341	0.00352252	1.10319e-09	5.77679e-10	1.90969	holB; DNA polymerase III subunit delta' [EC:2.7.7.7]	Purine metabolism [PATH:ko00230]|Pyrimidine metabolism [PATH:ko00240]|DNA replication [PATH:ko03030]|Mismatch repair [PATH:ko03430]|Homologous recombination [PATH:ko03440]|DNA replication proteins [BR:ko03032]|DNA repair and recombination proteins [BR:ko03400]
K01840	0.00361649	5.98871e-10	9.88649e-10	-1.65085	manB; phosphomannomutase [EC:5.4.2.8]	Fructose and mannose metabolism [PATH:ko00051]|Amino sugar and nucleotide sugar metabolism [PATH:ko00520]
K16199	0.00365272	6.77034e-10	1.92159e-10	3.5233	dppE; dipeptide transport system substrate-binding protein	ABC transporters [PATH:ko02010]|Transporters [BR:ko02000]
K00372	0.00371624	3.99841e-10	1.21319e-09	-3.03419	nasA; assimilatory nitrate reductase catalytic subunit [EC:1.7.99.-]	Nitrogen metabolism [PATH:ko00910]
K03841	0.00397082	2.31001e-10	7.59726e-10	-3.28884	FBP, fbp; fructose-1,6-bisphosphatase I [EC:3.1.3.11]	Glycolysis / Gluconeogenesis [PATH:ko00010]|Pentose phosphate pathway [PATH:ko00030]|Fructose and mannose metabolism [PATH:ko00051]|Carbon fixation in photosynthetic organisms [PATH:ko00710]|Methane metabolism [PATH:ko00680]|AMPK signaling pathway [PATH:ko04152]|Insulin signaling pathway [PATH:ko04910]|Exosome [BR:ko04147]
K07068	0.00398784	3.80762e-09	1.01028e-09	3.76887	K07068; uncharacterized protein	Function unknown
K02111	0.00401992	5.68532e-09	7.88059e-09	-1.38613	ATPF1A, atpA; F-type H+/Na+-transporting ATPase subunit alpha [EC:7.1.2.2 7.2.2.1]	Oxidative phosphorylation [PATH:ko00190]|Photosynthesis [PATH:ko00195]|Photosynthesis proteins [BR:ko00194]
K03418	0.00415492	1.05586e-10	2.1822e-10	-2.06674	E3.5.1.56; N,N-dimethylformamidase [EC:3.5.1.56]	Glyoxylate and dicarboxylate metabolism [PATH:ko00630]
K02786	0.00421481	1.91026e-09	3.17636e-10	6.01398	PTS-Lac-EIIA, lacF; PTS system, lactose-specific IIA component [EC:2.7.1.207]	Galactose metabolism [PATH:ko00052]|Phosphotransferase system (PTS) [PATH:ko02060]|Transporters [BR:ko02000]
K13695	0.00421578	9.24945e-09	3.91592e-09	2.36201	nlpC; probable lipoprotein NlpC	Peptidases [BR:ko01002]
K15580	0.00439796	1.80756e-09	8.33803e-10	2.16785	oppA, mppA; oligopeptide transport system substrate-binding protein	ABC transporters [PATH:ko02010]|Quorum sensing [PATH:ko02024]|beta-Lactam resistance [PATH:ko01501]|Transporters [BR:ko02000]
K16090	0.00444291	3.92403e-10	5.66121e-10	-1.4427	fiu; catecholate siderophore receptor	Transporters [BR:ko02000]
K01303	0.00450114	8.19683e-10	1.12619e-09	-1.37393	APEH; acylaminoacyl-peptidase [EC:3.4.19.1]	Peptidases [BR:ko01002]
K07775	0.00463709	5.20152e-10	2.68846e-10	1.93476	resD; two-component system, OmpR family, response regulator ResD	Two-component system [PATH:ko02020]|Two-component system [BR:ko02022]
K02355	0.00465902	2.04093e-08	3.02792e-08	-1.4836	fusA, GFM, EFG; elongation factor G	Translation factors [BR:ko03012]|Mitochondrial biogenesis [BR:ko03029]
K01318	0.00469233	1.98303e-10	4.83042e-10	-2.43588	sspA; glutamyl endopeptidase [EC:3.4.21.19]	Quorum sensing [PATH:ko02024]|Peptidases [BR:ko01002]
K02015	0.00471993	2.40177e-09	4.43685e-09	-1.84733	ABC.FEV.P; iron complex transport system permease protein	ABC transporters [PATH:ko02010]|Transporters [BR:ko02000]
K07192	0.00476974	3.02864e-10	5.18501e-10	-1.71199	FLOT; flotillin	Insulin signaling pathway [PATH:ko04910]|Membrane trafficking [BR:ko04131]|Chromosome and associated proteins [BR:ko03036]|Exosome [BR:ko04147]
K07118	0.00483269	1.04868e-10	3.29868e-10	-3.14555	K07118; uncharacterized protein	Function unknown
K01220	0.0050355	6.67597e-10	3.89441e-11	17.1424	E3.2.1.85, lacG; 6-phospho-beta-galactosidase [EC:3.2.1.85]	Galactose metabolism [PATH:ko00052]
K02650	0.00516535	4.81162e-10	2.46248e-09	-5.11778	pilA; type IV pilus assembly protein PilA	Two-component system [PATH:ko02020]|Secretion system [BR:ko02044]|Bacterial motility proteins [BR:ko02035]
K02032	0.00526651	9.67274e-09	2.0073e-08	-2.07521	ABC.PE.A1; peptide/nickel transport system ATP-binding protein	Quorum sensing [PATH:ko02024]|Transporters [BR:ko02000]
K16214	0.00531498	4.567e-10	1.39601e-10	3.27148	pezT; UDP-N-acetylglucosamine kinase [EC:2.7.1.176]	Prokaryotic defense system [BR:ko02048]
K14673	0.00541651	7.63359e-09	3.9863e-09	1.91496	whiEII; putative monooxygenase	Polyketide biosynthesis proteins [BR:ko01008]
K03763	0.0055163	6.54877e-10	3.08119e-10	2.1254	polC; DNA polymerase III subunit alpha, Gram-positive type [EC:2.7.7.7]	Purine metabolism [PATH:ko00230]|Pyrimidine metabolism [PATH:ko00240]|DNA replication [PATH:ko03030]|Mismatch repair [PATH:ko03430]|Homologous recombination [PATH:ko03440]|DNA replication proteins [BR:ko03032]|DNA repair and recombination proteins [BR:ko03400]
K18136	0.00554146	5.478e-10	2.769e-10	1.97833	acrR; TetR/AcrR family transcriptional regulator, multidrug resistance operon repressor	beta-Lactam resistance [PATH:ko01501]|Transcription factors [BR:ko03000]
K11528	0.00557606	5.31836e-10	7.50574e-11	7.08573	glmU; UDP-N-acetylglucosamine pyrophosphorylase [EC:2.7.7.23]	Amino sugar and nucleotide sugar metabolism [PATH:ko00520]
K03092	0.00582041	4.9909e-10	6.71512e-10	-1.34547	rpoN; RNA polymerase sigma-54 factor	Two-component system [PATH:ko02020]|Biofilm formation - Vibrio cholerae [PATH:ko05111]|Transcription machinery [BR:ko03021]
K16092	0.00589153	1.01009e-08	1.4102e-08	-1.39611	btuB; vitamin B12 transporter	Transporters [BR:ko02000]
K03298	0.00592933	1.1377e-09	6.1614e-10	1.84649	TC.DME; drug/metabolite transporter, DME family	Transporters [BR:ko02000]
K01199	0.00597298	5.58165e-10	9.28051e-10	-1.66268	EGLC; glucan endo-1,3-beta-D-glucosidase [EC:3.2.1.39]	Starch and sucrose metabolism [PATH:ko00500]|Glycosylphosphatidylinositol (GPI)-anchored proteins [BR:ko00537]
K08322	0.0064491	1.25563e-10	8.28612e-12	15.1534	rspB; L-gulonate 5-dehydrogenase [EC:1.1.1.380]	Pentose and glucuronate interconversions [PATH:ko00040]
K05795	0.00663507	1.71607e-09	4.00211e-10	4.28792	terD; tellurium resistance protein TerD	Signaling proteins
K16922	0.0068105	1.89127e-10	4.66817e-10	-2.46827	yydH; putative peptide zinc metalloprotease protein	Peptidases [BR:ko01002]
K12585	0.00686823	2.28426e-10	3.58797e-10	-1.57074	DIS3, RRP44; exosome complex exonuclease DIS3/RRP44 [EC:3.1.13.-]	RNA degradation [PATH:ko03018]|Messenger RNA biogenesis [BR:ko03019]
K10715	0.00691096	3.16661e-10	1.15989e-11	27.301	rpfC; two-component system, sensor histidine kinase RpfC [EC:2.7.13.3]	Two-component system [PATH:ko02020]|Quorum sensing [PATH:ko02024]|Protein kinases [BR:ko01001]|Two-component system [BR:ko02022]
K13733	0.00693169	5.40054e-10	1.11095e-09	-2.05712	fnbB; fibronectin-binding protein B	Bacterial invasion of epithelial cells [PATH:ko05100]
K08950	0.00718791	0	6.57905e-11	-	csmF; chlorosome envelope protein F	Photosynthesis proteins [BR:ko00194]
K00887	0.00733334	3.83251e-11	2.90779e-13	131.802	dgkA; undecaprenol kinase [EC:2.7.1.66]	Peptidoglycan biosynthesis [PATH:ko00550]
K03569	0.00758943	3.72739e-09	2.30568e-09	1.61661	mreB; rod shape-determining protein MreB and related proteins	Chromosome and associated proteins [BR:ko03036]|Cytoskeleton proteins [BR:ko04812]|Prokaryotic defense system [BR:ko02048]
K16924	0.00760635	2.637e-10	4.95337e-11	5.32364	mtsT; energy-coupling factor transport system substrate-specific component	Transporters [BR:ko02000]
K03527	0.0077974	1.73781e-09	1.1456e-09	1.51695	ispH, lytB; 4-hydroxy-3-methylbut-2-en-1-yl diphosphate reductase [EC:1.17.7.4]	Terpenoid backbone biosynthesis [PATH:ko00900]
K10118	0.00797193	2.8492e-10	1.20618e-10	2.36218	msmF; raffinose/stachyose/melibiose transport system permease protein	ABC transporters [PATH:ko02010]|Transporters [BR:ko02000]
K09775	0.00802714	6.32606e-10	2.32186e-10	2.72457	K09775; uncharacterized protein	Function unknown
K00605	0.00812717	1.31465e-09	2.06356e-09	-1.56966	gcvT, AMT; aminomethyltransferase [EC:2.1.2.10]	Glyoxylate and dicarboxylate metabolism [PATH:ko00630]|Glycine, serine and threonine metabolism [PATH:ko00260]|One carbon pool by folate [PATH:ko00670]
K09951	0.00851512	2.55189e-10	5.05179e-10	-1.97963	cas2; CRISPR-associated protein Cas2	Prokaryotic defense system [BR:ko02048]
K00101	0.00862793	1.11141e-10	2.76263e-10	-2.4857	lldD; L-lactate dehydrogenase (cytochrome) [EC:1.1.2.3]	Pyruvate metabolism [PATH:ko00620]
K06218	0.00865673	1.51622e-09	5.98079e-10	2.53514	relE, stbE; mRNA interferase RelE/StbE	Prokaryotic defense system [BR:ko02048]
K02746	0.00883962	1.7525e-10	5.03623e-10	-2.87374	PTS-Aga-EIIC, agaW; PTS system, N-acetylgalactosamine-specific IIC component	Galactose metabolism [PATH:ko00052]|Phosphotransferase system (PTS) [PATH:ko02060]|Transporters [BR:ko02000]
K00297	0.008938	8.75357e-10	5.08125e-10	1.72272	metF, MTHFR; methylenetetrahydrofolate reductase (NADPH) [EC:1.5.1.20]	Carbon fixation pathways in prokaryotes [PATH:ko00720]|One carbon pool by folate [PATH:ko00670]|Antifolate resistance [PATH:ko01523]
K02071	0.00908572	9.37629e-10	5.54217e-10	1.69181	metN; D-methionine transport system ATP-binding protein	ABC transporters [PATH:ko02010]|Transporters [BR:ko02000]
K03322	0.00945427	6.35198e-10	3.72343e-10	1.70595	mntH; manganese transport protein	Transporters [BR:ko02000]
K00294	0.00960739	1.04939e-10	4.24626e-10	-4.0464	E1.2.1.88; 1-pyrroline-5-carboxylate dehydrogenase [EC:1.2.1.88]	Alanine, aspartate and glutamate metabolism [PATH:ko00250]|Arginine and proline metabolism [PATH:ko00330]
K07110	0.00962136	1.02723e-09	4.86254e-10	2.11253	ramB; XRE family transcriptional regulator, fatty acid utilization regulator	Transcription factors [BR:ko03000]
K03100	0.00964623	2.98929e-09	1.6615e-09	1.79916	lepB; signal peptidase I [EC:3.4.21.89]	Protein export [PATH:ko03060]|Quorum sensing [PATH:ko02024]|Peptidases [BR:ko01002]
K16926	0.00965052	1.3632e-09	3.22476e-10	4.22728	htsT; energy-coupling factor transport system substrate-specific component	Transporters [BR:ko02000]
K07707	0.00968868	1.97279e-10	1.91807e-11	10.2853	agrA, blpR, fsrA; two-component system, LytTR family, response regulator AgrA	Two-component system [PATH:ko02020]|Quorum sensing [PATH:ko02024]|Two-component system [BR:ko02022]
K01488	0.00973499	9.17274e-11	8.21101e-12	11.1713	add, ADA; adenosine deaminase [EC:3.5.4.4]	Purine metabolism [PATH:ko00230]|Primary immunodeficiency [PATH:ko05340]
K01305	0.0102975	7.24256e-11	5.59609e-12	12.9422	iadA; beta-aspartyl-dipeptidase (metallo-type) [EC:3.4.19.-]	Peptidases [BR:ko01002]
K02115	0.0106353	6.11792e-09	7.61766e-09	-1.24514	ATPF1G, atpG; F-type H+-transporting ATPase subunit gamma	Oxidative phosphorylation [PATH:ko00190]|Photosynthesis [PATH:ko00195]|Photosynthesis proteins [BR:ko00194]
K10094	0.0107959	2.07928e-09	2.99489e-09	-1.44034	cbiK; nickel transport protein	ABC transporters [PATH:ko02010]|Transporters [BR:ko02000]
K02600	0.0109521	2.57675e-09	2.97312e-09	-1.15382	nusA; N utilization substance protein A	Transcription machinery [BR:ko03021]|Ribosome biogenesis [BR:ko03009]
K01322	0.0109851	3.92022e-10	6.11014e-10	-1.55862	PREP; prolyl oligopeptidase [EC:3.4.21.26]	Renin-angiotensin system [PATH:ko04614]|Peptidases [BR:ko01002]
K14056	0.0110186	1.05082e-09	6.58695e-10	1.5953	puuR; HTH-type transcriptional regulator, repressor for puuD	Transcription factors [BR:ko03000]
K01208	0.0113947	4.53456e-11	2.46433e-12	18.4008	cd, ma, nplT; cyclomaltodextrinase / maltogenic alpha-amylase / neopullulanase [EC:3.2.1.54 3.2.1.133 3.2.1.135]	Starch and sucrose metabolism [PATH:ko00500]
K05597	0.0115892	2.70548e-10	4.97861e-10	-1.8402	aspQ, ansB, ansA; glutamin-(asparagin-)ase [EC:3.5.1.38]	Alanine, aspartate and glutamate metabolism [PATH:ko00250]|Arginine biosynthesis [PATH:ko00220]|D-Glutamine and D-glutamate metabolism [PATH:ko00471]|Two-component system [PATH:ko02020]
K02396	0.0116485	9.57121e-11	1.75983e-10	-1.83867	flgK; flagellar hook-associated protein 1 FlgK	Flagellar assembly [PATH:ko02040]|Bacterial motility proteins [BR:ko02035]
K02315	0.0116716	3.57976e-10	1.62512e-10	2.20276	dnaC; DNA replication protein DnaC	DNA replication proteins [BR:ko03032]
K09942	0.0117413	1.55395e-09	4.18462e-10	3.71348	K09942; uncharacterized protein	Function unknown
K01851	0.0119984	3.0134e-11	1.6962e-13	177.656	pchA; salicylate biosynthesis isochorismate synthase [EC:5.4.4.2]	Ubiquinone and other terpenoid-quinone biosynthesis [PATH:ko00130]|Biosynthesis of siderophore group nonribosomal peptides [PATH:ko01053]
K09908	0.0120737	3.80189e-10	6.57921e-10	-1.73051	K09908; uncharacterized protein	Function unknown
K10039	0.012342	1.03285e-10	1.09878e-11	9.40004	peb1A, glnH; aspartate/glutamate/glutamine transport system substrate-binding protein	ABC transporters [PATH:ko02010]|Transporters [BR:ko02000]
K12140	0.0123787	1.09624e-10	3.59654e-10	-3.28079	hyfE; hydrogenase-4 component E [EC:1.-.-.-]	Enzymes with EC numbers
K07279	0.0124168	9.7141e-11	2.85648e-10	-2.94055	yfaL; autotransporter family porin	Transporters [BR:ko02000]|Secretion system [BR:ko02044]
K12574	0.0124435	2.46669e-09	1.3632e-09	1.80949	rnj; ribonuclease J [EC:3.1.-.-]	RNA degradation [PATH:ko03018]|Messenger RNA biogenesis [BR:ko03019]
K02027	0.0124572	1.01501e-09	4.94447e-10	2.05281	ABC.MS.S; multiple sugar transport system substrate-binding protein	Transporters [BR:ko02000]
K01487	0.0128712	9.58915e-11	2.83047e-11	3.38783	E3.5.4.3, guaD; guanine deaminase [EC:3.5.4.3]	Purine metabolism [PATH:ko00230]
K11070	0.0130442	5.07493e-10	2.77763e-10	1.82707	potC; spermidine/putrescine transport system permease protein	ABC transporters [PATH:ko02010]|Transporters [BR:ko02000]
K02747	0.0130893	1.42155e-10	4.74575e-10	-3.33844	PTS-Aga-EIID, agaE; PTS system, N-acetylgalactosamine-specific IID component	Galactose metabolism [PATH:ko00052]|Phosphotransferase system (PTS) [PATH:ko02060]|Transporters [BR:ko02000]
K02441	0.0132255	5.51505e-10	3.17001e-10	1.73976	glpG; GlpG protein	General function prediction only
K16699	0.013296	1.42549e-10	9.27927e-12	15.3621	tuaH; teichuronic acid biosynthesis glycosyltransferase TuaH [EC:2.4.-.-]	Glycosyltransferases [BR:ko01003]
K12308	0.0133566	7.41153e-10	1.51399e-09	-2.04275	bgaB, lacA; beta-galactosidase [EC:3.2.1.23]	Galactose metabolism [PATH:ko00052]
K01270	0.0134013	2.83579e-09	3.82193e-09	-1.34774	pepD; dipeptidase D [EC:3.4.13.-]	Glutathione metabolism [PATH:ko00480]|Peptidases [BR:ko01002]
K05367	0.0134916	6.37063e-11	1.80202e-10	-2.82863	pbpC; penicillin-binding protein 1C [EC:2.4.1.129]	Peptidoglycan biosynthesis [PATH:ko00550]|Glycosyltransferases [BR:ko01003]|Peptidoglycan biosynthesis and degradation proteins [BR:ko01011]
K01428	0.0135209	3.95957e-10	4.45506e-11	8.88781	ureC; urease subunit alpha [EC:3.5.1.5]	Purine metabolism [PATH:ko00230]|Arginine biosynthesis [PATH:ko00220]|Atrazine degradation [PATH:ko00791]|Epithelial cell signaling in Helicobacter pylori infection [PATH:ko05120]
K08304	0.0135281	9.53123e-10	7.04538e-10	1.35283	mltA; membrane-bound lytic murein transglycosylase A [EC:4.2.2.-]	Peptidoglycan biosynthesis and degradation proteins [BR:ko01011]
K02008	0.0137424	3.04023e-10	1.18424e-10	2.56725	cbiQ; cobalt/nickel transport system permease protein	ABC transporters [PATH:ko02010]|Transporters [BR:ko02000]
K12070	0.0137443	1.68126e-10	2.93854e-10	-1.74782	traI; conjugal transfer pilus assembly protein TraI	Secretion system [BR:ko02044]
K00337	0.0137594	4.84593e-10	6.42383e-10	-1.32561	nuoH; NADH-quinone oxidoreductase subunit H [EC:7.1.1.2]	Oxidative phosphorylation [PATH:ko00190]
K01662	0.0137979	1.02441e-09	6.89905e-10	1.48485	dxs; 1-deoxy-D-xylulose-5-phosphate synthase [EC:2.2.1.7]	Thiamine metabolism [PATH:ko00730]|Terpenoid backbone biosynthesis [PATH:ko00900]
K09780	0.0138059	1.14897e-09	4.55366e-10	2.52317	K09780; uncharacterized protein	Function unknown
K00131	0.013868	1.00165e-09	2.71883e-09	-2.71436	gapN; glyceraldehyde-3-phosphate dehydrogenase (NADP+) [EC:1.2.1.9]	Glycolysis / Gluconeogenesis [PATH:ko00010]|Pentose phosphate pathway [PATH:ko00030]
K03547	0.0139942	3.69861e-10	1.64499e-10	2.24841	sbcD, mre11; DNA repair protein SbcD/Mre11	DNA repair and recombination proteins [BR:ko03400]
K01874	0.0141201	1.99492e-09	1.11877e-09	1.78314	MARS, metG; methionyl-tRNA synthetase [EC:6.1.1.10]	Selenocompound metabolism [PATH:ko00450]|Aminoacyl-tRNA biosynthesis [PATH:ko00970]|Amino acid related enzymes [BR:ko01007]|Transfer RNA biogenesis [BR:ko03016]
K01258	0.0142121	1.31585e-09	1.65494e-09	-1.2577	pepT; tripeptide aminopeptidase [EC:3.4.11.4]	Peptidases [BR:ko01002]
K04477	0.0144136	1.13195e-10	1.99203e-11	5.68239	ycdX; putative hydrolase	General function prediction only
K03366	0.0145849	1.25448e-09	2.99261e-10	4.19193	butA, budC; meso-butanediol dehydrogenase / (S,S)-butanediol dehydrogenase / diacetyl reductase [EC:1.1.1.- 1.1.1.76 1.1.1.304]	Butanoate metabolism [PATH:ko00650]
K13731	0.0147885	1.57392e-10	1.19025e-10	1.32235	inlB; internalin B	Bacterial invasion of epithelial cells [PATH:ko05100]
K00757	0.014835	4.05244e-10	5.49734e-10	-1.35655	udp, UPP; uridine phosphorylase [EC:2.4.2.3]	Pyrimidine metabolism [PATH:ko00240]|Drug metabolism - other enzymes [PATH:ko00983]
K10793	0.0148676	3.19396e-09	5.43625e-09	-1.70204	prdA; D-proline reductase (dithiol) PrdA [EC:1.21.4.1]	Arginine and proline metabolism [PATH:ko00330]
K02836	0.0149217	1.69016e-09	2.08207e-09	-1.23188	prfB; peptide chain release factor 2	Translation factors [BR:ko03012]
K01730	0.0150532	2.56536e-11	8.91307e-11	-3.4744	ogl; oligogalacturonide lyase [EC:4.2.2.6]	Pentose and glucuronate interconversions [PATH:ko00040]
K02169	0.0153231	7.42182e-11	2.05266e-10	-2.7657	bioC; malonyl-CoA O-methyltransferase [EC:2.1.1.197]	Biotin metabolism [PATH:ko00780]
K02814	0.0154048	2.22056e-09	7.19051e-10	3.08818	PTS-Sor-EIIC, sorA; PTS system, sorbose-specific IIC component	Fructose and mannose metabolism [PATH:ko00051]|Phosphotransferase system (PTS) [PATH:ko02060]|Transporters [BR:ko02000]
K03385	0.015683	8.76419e-10	1.75033e-09	-1.99714	nrfA; nitrite reductase (cytochrome c-552) [EC:1.7.2.2]	Nitrogen metabolism [PATH:ko00910]|Salmonella infection [PATH:ko05132]
K06179	0.0157547	4.44244e-10	1.99554e-10	2.22618	rluC; 23S rRNA pseudouridine955/2504/2580 synthase [EC:5.4.99.24]	Ribosome biogenesis [BR:ko03009]
K01226	0.0158946	2.59444e-10	5.68344e-11	4.56491	treC; trehalose-6-phosphate hydrolase [EC:3.2.1.93]	Starch and sucrose metabolism [PATH:ko00500]
K01610	0.0161695	6.05005e-09	7.87008e-09	-1.30083	E4.1.1.49, pckA; phosphoenolpyruvate carboxykinase (ATP) [EC:4.1.1.49]	Glycolysis / Gluconeogenesis [PATH:ko00010]|Citrate cycle (TCA cycle) [PATH:ko00020]|Pyruvate metabolism [PATH:ko00620]|Carbon fixation in photosynthetic organisms [PATH:ko00710]
K00281	0.0162108	1.18919e-10	3.46648e-10	-2.915	GLDC, gcvP; glycine dehydrogenase [EC:1.4.4.2]	Glyoxylate and dicarboxylate metabolism [PATH:ko00630]|Glycine, serine and threonine metabolism [PATH:ko00260]
K05837	0.0162958	7.56651e-10	5.04425e-10	1.50003	rodA, mrdB; rod shape determining protein RodA	Chromosome and associated proteins [BR:ko03036]
K01939	0.0164181	1.97692e-09	2.26381e-09	-1.14512	purA, ADSS; adenylosuccinate synthase [EC:6.3.4.4]	Purine metabolism [PATH:ko00230]|Alanine, aspartate and glutamate metabolism [PATH:ko00250]
K03775	0.0166988	2.90652e-09	4.81053e-09	-1.65508	slyD; FKBP-type peptidyl-prolyl cis-trans isomerase SlyD [EC:5.2.1.8]	Chaperones and folding catalysts [BR:ko03110]
K00600	0.0169377	2.6414e-09	3.83409e-09	-1.45153	glyA, SHMT; glycine hydroxymethyltransferase [EC:2.1.2.1]	Glyoxylate and dicarboxylate metabolism [PATH:ko00630]|Methane metabolism [PATH:ko00680]|Glycine, serine and threonine metabolism [PATH:ko00260]|Cyanoamino acid metabolism [PATH:ko00460]|One carbon pool by folate [PATH:ko00670]|Antifolate resistance [PATH:ko01523]
K10778	0.0169544	1.9106e-10	3.31839e-10	-1.73683	ada; AraC family transcriptional regulator, regulatory protein of adaptative response / methylated-DNA-[protein]-cysteine methyltransferase [EC:2.1.1.63]	Transcription factors [BR:ko03000]|DNA repair and recombination proteins [BR:ko03400]
K03076	0.0172026	1.15983e-08	8.40847e-09	1.37935	secY; preprotein translocase subunit SecY	Protein export [PATH:ko03060]|Bacterial secretion system [PATH:ko03070]|Quorum sensing [PATH:ko02024]|Secretion system [BR:ko02044]
K03451	0.0172213	9.77204e-11	3.27788e-11	2.98121	TC.BCT; betaine/carnitine transporter, BCCT family	Transport
K05809	0.0172222	7.44774e-11	5.26832e-10	-7.07371	raiA; ribosome-associated inhibitor A	Ribosome biogenesis [BR:ko03009]
K07037	0.0172663	1.11956e-09	1.60425e-09	-1.43293	pgpH; cyclic-di-AMP phosphodiesterase PgpH [EC:3.1.4.-]	Enzymes with EC numbers
K16785	0.0173071	1.06293e-09	4.46923e-10	2.37832	ecfT; energy-coupling factor transport system permease protein	ABC transporters [PATH:ko02010]|Transporters [BR:ko02000]
K16850	0.0174678	3.94615e-10	2.99156e-11	13.191	uxaA2; altronate dehydratase large subunit [EC:4.2.1.7]	Pentose and glucuronate interconversions [PATH:ko00040]
K02007	0.0175182	8.77335e-10	4.21147e-10	2.08321	cbiM; cobalt/nickel transport system permease protein	ABC transporters [PATH:ko02010]|Transporters [BR:ko02000]
K02815	0.0176067	1.27179e-09	2.96468e-10	4.28982	PTS-Sor-EIID, sorM; PTS system, sorbose-specific IID component	Fructose and mannose metabolism [PATH:ko00051]|Phosphotransferase system (PTS) [PATH:ko02060]|Transporters [BR:ko02000]
K06139	0.0177666	1.86064e-10	4.7176e-10	-2.53547	pqqE; PqqA peptide cyclase [EC:1.21.98.4]	Enzymes with EC numbers
K01583	0.0180069	4.01728e-10	2.32293e-10	1.7294	E4.1.1.19; arginine decarboxylase [EC:4.1.1.19]	Arginine and proline metabolism [PATH:ko00330]
K07001	0.0181812	1.29999e-09	8.92712e-10	1.45622	K07001; NTE family protein	General function prediction only
K05358	0.0183306	4.42136e-11	0	-	quiA; quinate dehydrogenase (quinone) [EC:1.1.5.8]	Phenylalanine, tyrosine and tryptophan biosynthesis [PATH:ko00400]
K02227	0.018752	2.82542e-10	1.41577e-10	1.99568	cbiB, cobD; adenosylcobinamide-phosphate synthase [EC:6.3.1.10]	Porphyrin and chlorophyll metabolism [PATH:ko00860]
K01494	0.0191023	1.35429e-10	3.45214e-10	-2.54904	dcd; dCTP deaminase [EC:3.5.4.13]	Pyrimidine metabolism [PATH:ko00240]
K11646	0.019135	2.13786e-09	8.38698e-10	2.54902	K11646; 3-dehydroquinate synthase II [EC:1.4.1.24]	Phenylalanine, tyrosine and tryptophan biosynthesis [PATH:ko00400]
K01915	0.0194347	1.99464e-09	2.83018e-09	-1.41889	glnA, GLUL; glutamine synthetase [EC:6.3.1.2]	Glyoxylate and dicarboxylate metabolism [PATH:ko00630]|Nitrogen metabolism [PATH:ko00910]|Alanine, aspartate and glutamate metabolism [PATH:ko00250]|Arginine biosynthesis [PATH:ko00220]|Two-component system [PATH:ko02020]|Necroptosis [PATH:ko04217]|Glutamatergic synapse [PATH:ko04724]|GABAergic synapse [PATH:ko04727]|Exosome [BR:ko04147]
K03716	0.0195205	7.12073e-11	1.89158e-11	3.76443	splB; spore photoproduct lyase [EC:4.1.99.14]	Enzymes with EC numbers
K05363	0.0201244	2.34896e-10	4.91499e-10	-2.09241	murM; serine/alanine adding enzyme [EC:2.3.2.10]	Peptidoglycan biosynthesis [PATH:ko00550]|Peptidoglycan biosynthesis and degradation proteins [BR:ko01011]
K05886	0.0206343	1.3769e-11	8.5078e-11	-6.17895	sdh; serine 3-dehydrogenase (NADP+) [EC:1.1.1.276]	Enzymes with EC numbers
K15514	0.0209319	8.45447e-11	7.59548e-11	1.11309	boxD; 3,4-dehydroadipyl-CoA semialdehyde dehydrogenase [EC:1.2.1.77]	Benzoate degradation [PATH:ko00362]
K09820	0.0209578	3.38939e-10	4.4302e-11	7.65065	ABC.MN.A; manganese/iron transport system ATP-binding protein	Transporters [BR:ko02000]
K00681	0.0210157	1.22465e-10	3.65572e-10	-2.98512	ggt; gamma-glutamyltranspeptidase / glutathione hydrolase [EC:2.3.2.2 3.4.19.13]	Taurine and hypotaurine metabolism [PATH:ko00430]|Cyanoamino acid metabolism [PATH:ko00460]|Glutathione metabolism [PATH:ko00480]|Peptidases [BR:ko01002]
K01835	0.0211046	5.4548e-09	2.7354e-09	1.99415	pgm; phosphoglucomutase [EC:5.4.2.2]	Glycolysis / Gluconeogenesis [PATH:ko00010]|Pentose phosphate pathway [PATH:ko00030]|Galactose metabolism [PATH:ko00052]|Starch and sucrose metabolism [PATH:ko00500]|Amino sugar and nucleotide sugar metabolism [PATH:ko00520]|Purine metabolism [PATH:ko00230]|Streptomycin biosynthesis [PATH:ko00521]
K05594	0.02119	2.43362e-10	8.63492e-10	-3.54818	elaB; ElaB protein	General function prediction only
K06446	0.021275	1.40742e-10	3.54318e-11	3.97221	DCAA; acyl-CoA dehydrogenase [EC:1.3.99.-]	Caprolactam degradation [PATH:ko00930]
K01588	0.0213064	1.65511e-09	2.1026e-09	-1.27037	purE; 5-(carboxyamino)imidazole ribonucleotide mutase [EC:5.4.99.18]	Purine metabolism [PATH:ko00230]
K03615	0.0215155	2.93212e-09	3.95862e-09	-1.35009	rnfC; Na+-translocating ferredoxin:NAD+ oxidoreductase subunit C [EC:7.2.1.2]	Enzymes with EC numbers
K00030	0.0217409	4.0819e-10	1.05752e-10	3.85987	IDH3; isocitrate dehydrogenase (NAD+) [EC:1.1.1.41]	Citrate cycle (TCA cycle) [PATH:ko00020]
K02666	0.0217991	8.47571e-11	1.82444e-10	-2.15255	pilQ; type IV pilus assembly protein PilQ	Secretion system [BR:ko02044]|Bacterial motility proteins [BR:ko02035]
K08659	0.0226369	1.48724e-09	2.19605e-09	-1.4766	pepDA, pepDB; dipeptidase [EC:3.4.-.-]	Peptidases [BR:ko01002]
K01627	0.0228304	9.492e-10	1.20391e-09	-1.26834	kdsA; 2-dehydro-3-deoxyphosphooctonate aldolase (KDO 8-P synthase) [EC:2.5.1.55]	Lipopolysaccharide biosynthesis [PATH:ko00540]|Lipopolysaccharide biosynthesis proteins [BR:ko01005]
K00615	0.023036	3.33177e-09	4.07616e-09	-1.22342	E2.2.1.1, tktA, tktB; transketolase [EC:2.2.1.1]	Pentose phosphate pathway [PATH:ko00030]|Carbon fixation in photosynthetic organisms [PATH:ko00710]|Biosynthesis of ansamycins [PATH:ko01051]
K12251	0.0232546	1.77139e-10	2.72673e-10	-1.53932	aguB; N-carbamoylputrescine amidase [EC:3.5.1.53]	Arginine and proline metabolism [PATH:ko00330]
K09817	0.0234537	2.92662e-09	1.39312e-09	2.10076	znuC; zinc transport system ATP-binding protein [EC:3.6.3.-]	ABC transporters [PATH:ko02010]|Transporters [BR:ko02000]
K00138	0.023614	1.56115e-09	2.36485e-09	-1.51481	aldB; aldehyde dehydrogenase [EC:1.2.1.-]	Glycolysis / Gluconeogenesis [PATH:ko00010]|Pyruvate metabolism [PATH:ko00620]
K01262	0.0237719	2.20679e-09	2.8578e-09	-1.29501	pepP; Xaa-Pro aminopeptidase [EC:3.4.11.9]	Peptidases [BR:ko01002]
K02072	0.0237893	1.07268e-09	6.09473e-10	1.76001	metI; D-methionine transport system permease protein	ABC transporters [PATH:ko02010]|Transporters [BR:ko02000]
K06178	0.0240085	1.90065e-09	2.19621e-09	-1.15551	rluB; 23S rRNA pseudouridine2605 synthase [EC:5.4.99.22]	Ribosome biogenesis [BR:ko03009]
K06237	0.0240155	4.76759e-10	9.5386e-10	-2.00072	COL4A; collagen, type IV, alpha	PI3K-Akt signaling pathway [PATH:ko04151]|ECM-receptor interaction [PATH:ko04512]|Focal adhesion [PATH:ko04510]|Relaxin signaling pathway [PATH:ko04926]|Protein digestion and absorption [PATH:ko04974]|Pathways in cancer [PATH:ko05200]|Small cell lung cancer [PATH:ko05222]|AGE-RAGE signaling pathway in diabetic complications [PATH:ko04933]|Human papillomavirus infection [PATH:ko05165]|Amoebiasis [PATH:ko05146]|Exosome [BR:ko04147]|Glycosaminoglycan binding proteins [BR:ko00536]
K01034	0.0240268	3.80475e-09	6.06338e-09	-1.59363	atoD; acetate CoA/acetoacetate CoA-transferase alpha subunit [EC:2.8.3.8 2.8.3.9]	Propanoate metabolism [PATH:ko00640]|Butanoate metabolism [PATH:ko00650]|Lysine degradation [PATH:ko00310]|Aminobenzoate degradation [PATH:ko00627]|Two-component system [PATH:ko02020]
K03559	0.0240437	2.21856e-08	2.7191e-08	-1.22562	exbD; biopolymer transport protein ExbD	Transporters [BR:ko02000]
K10188	0.0241856	4.77282e-10	1.41383e-10	3.37581	lacE, araN; lactose/L-arabinose transport system substrate-binding protein	ABC transporters [PATH:ko02010]|Transporters [BR:ko02000]
K01999	0.0241932	2.87678e-09	1.8031e-09	1.59547	livK; branched-chain amino acid transport system substrate-binding protein	ABC transporters [PATH:ko02010]|Quorum sensing [PATH:ko02024]|Transporters [BR:ko02000]
K15778	0.0242183	1.01687e-10	2.2047e-10	-2.16814	pmm-pgm; phosphomannomutase / phosphoglucomutase [EC:5.4.2.8 5.4.2.2]	Glycolysis / Gluconeogenesis [PATH:ko00010]|Pentose phosphate pathway [PATH:ko00030]|Fructose and mannose metabolism [PATH:ko00051]|Galactose metabolism [PATH:ko00052]|Starch and sucrose metabolism [PATH:ko00500]|Amino sugar and nucleotide sugar metabolism [PATH:ko00520]|Purine metabolism [PATH:ko00230]|Streptomycin biosynthesis [PATH:ko00521]
K00381	0.0244299	8.28396e-11	9.83381e-12	8.42396	cysI; sulfite reductase (NADPH) hemoprotein beta-component [EC:1.8.1.2]	Sulfur metabolism [PATH:ko00920]
K01408	0.0245098	3.57105e-11	0	-	IDE, ide; insulysin [EC:3.4.24.56]	Alzheimer disease [PATH:ko05010]|Peptidases [BR:ko01002]
K03498	0.0247079	9.29092e-10	6.42895e-10	1.44517	trkH, trkG, ktrB; trk system potassium uptake protein	Transporters [BR:ko02000]
K01449	0.0248679	7.95891e-11	1.04541e-11	7.61317	cwlJ, sleB; N-acetylmuramoyl-L-alanine amidase [EC:3.5.1.28]	Enzymes with EC numbers
K00831	0.0251793	2.95179e-09	4.26464e-09	-1.44476	serC, PSAT1; phosphoserine aminotransferase [EC:2.6.1.52]	Methane metabolism [PATH:ko00680]|Glycine, serine and threonine metabolism [PATH:ko00260]|Vitamin B6 metabolism [PATH:ko00750]|Amino acid related enzymes [BR:ko01007]
K01972	0.0252241	8.36808e-10	1.32839e-09	-1.58745	E6.5.1.2, ligA, ligB; DNA ligase (NAD+) [EC:6.5.1.2]	DNA replication [PATH:ko03030]|Base excision repair [PATH:ko03410]|Nucleotide excision repair [PATH:ko03420]|Mismatch repair [PATH:ko03430]|DNA replication proteins [BR:ko03032]|DNA repair and recombination proteins [BR:ko03400]
K03534	0.0254165	8.11062e-11	1.1244e-11	7.21329	rhaM; L-rhamnose mutarotase [EC:5.1.3.32]	Enzymes with EC numbers
K04773	0.0254684	6.84343e-10	9.60918e-10	-1.40415	sppA; protease IV [EC:3.4.21.-]	Peptidases [BR:ko01002]
K07181	0.0256774	6.87311e-11	1.23619e-11	5.55992	cdgJ; c-di-GMP phosphodiesterase [EC:3.1.4.52]	Biofilm formation - Vibrio cholerae [PATH:ko05111]
K03147	0.0257398	6.2387e-11	1.28768e-10	-2.06402	thiC; phosphomethylpyrimidine synthase [EC:4.1.99.17]	Thiamine metabolism [PATH:ko00730]
K16089	0.0262092	3.27649e-09	4.10837e-09	-1.25389	TC.FEV.OM2, cirA, cfrA, hmuR; outer membrane receptor for ferrienterochelin and colicins	Transporters [BR:ko02000]
K01679	0.0265613	9.00241e-10	1.62877e-09	-1.80926	E4.2.1.2B, fumC, FH; fumarate hydratase, class II [EC:4.2.1.2]	Citrate cycle (TCA cycle) [PATH:ko00020]|Pyruvate metabolism [PATH:ko00620]|Carbon fixation pathways in prokaryotes [PATH:ko00720]|Pathways in cancer [PATH:ko05200]|Renal cell carcinoma [PATH:ko05211]|Cushing syndrome [PATH:ko04934]
K07240	0.0269178	4.68487e-10	1.79497e-10	2.61	chrA; chromate transporter	Transporters [BR:ko02000]
K09793	0.0269518	3.17094e-10	7.56415e-10	-2.38546	K09793; uncharacterized protein	Function unknown
K08289	0.0270078	1.57037e-10	3.05475e-10	-1.94525	purT; phosphoribosylglycinamide formyltransferase 2 [EC:2.1.2.2]	Purine metabolism [PATH:ko00230]|One carbon pool by folate [PATH:ko00670]
K02475	0.0271306	4.36077e-11	3.23522e-10	-7.41892	K02475; two-component system, CitB family, response regulator	Two-component system [BR:ko02022]
K02589	0.0271487	6.86157e-11	2.18083e-12	31.4631	nifHD1, nifI1; nitrogen regulatory protein PII 1	Transcription
K01709	0.0273124	7.05606e-11	7.98359e-12	8.8382	rfbG; CDP-glucose 4,6-dehydratase [EC:4.2.1.45]	Amino sugar and nucleotide sugar metabolism [PATH:ko00520]
K02076	0.0274833	1.12446e-09	1.61718e-09	-1.43819	zurR, zur; Fur family transcriptional regulator, zinc uptake regulator	Transcription factors [BR:ko03000]
K03597	0.0277501	3.92575e-10	7.32786e-10	-1.86661	rseA; sigma-E factor negative regulatory protein RseA	Transcription machinery [BR:ko03021]
K08352	0.0288478	2.59035e-10	1.08229e-09	-4.17815	phsA, psrA; thiosulfate reductase / polysulfide reductase chain A [EC:1.8.5.5]	Sulfur metabolism [PATH:ko00920]|Transporters [BR:ko02000]
K07776	0.0293539	8.7448e-10	4.86978e-10	1.79573	regX3; two-component system, OmpR family, response regulator RegX3	Two-component system [PATH:ko02020]|Two-component system [BR:ko02022]
K05833	0.0293811	5.30923e-10	3.22724e-10	1.64513	ABC.X4.A; putative ABC transport system ATP-binding protein	Transporters [BR:ko02000]
K00610	0.0295346	1.78554e-09	2.79183e-09	-1.56358	pyrI; aspartate carbamoyltransferase regulatory subunit	Pyrimidine metabolism [PATH:ko00240]|Alanine, aspartate and glutamate metabolism [PATH:ko00250]
K08999	0.0295501	4.1584e-10	6.21653e-10	-1.49493	K08999; uncharacterized protein	Function unknown
K00031	0.0299754	4.00021e-10	6.22013e-10	-1.55495	IDH1, IDH2, icd; isocitrate dehydrogenase [EC:1.1.1.42]	Citrate cycle (TCA cycle) [PATH:ko00020]|Carbon fixation pathways in prokaryotes [PATH:ko00720]|Glutathione metabolism [PATH:ko00480]|Peroxisome [PATH:ko04146]
K16200	0.0305992	5.55874e-10	1.13659e-10	4.8907	dppB1; dipeptide transport system permease protein	ABC transporters [PATH:ko02010]|Transporters [BR:ko02000]
K01267	0.0308699	1.51706e-09	7.94633e-10	1.90913	DNPEP; aspartyl aminopeptidase [EC:3.4.11.21]	Peptidases [BR:ko01002]|Membrane trafficking [BR:ko04131]
K01897	0.0309217	1.78098e-09	2.19563e-09	-1.23283	ACSL, fadD; long-chain acyl-CoA synthetase [EC:6.2.1.3]	Fatty acid biosynthesis [PATH:ko00061]|Fatty acid degradation [PATH:ko00071]|Peroxisome [PATH:ko04146]|Ferroptosis [PATH:ko04216]|Quorum sensing [PATH:ko02024]|Adipocytokine signaling pathway [PATH:ko04920]|PPAR signaling pathway [PATH:ko03320]|Thermogenesis [PATH:ko04714]|Lipid biosynthesis proteins [BR:ko01004]|Exosome [BR:ko04147]
K08590	0.0309463	5.65522e-11	1.3784e-10	-2.43739	nit; 2-oxoglutaramate amidase [EC:3.5.1.111]	Alanine, aspartate and glutamate metabolism [PATH:ko00250]
K03517	0.0313324	7.85271e-10	3.57843e-10	2.19446	nadA; quinolinate synthase [EC:2.5.1.72]	Nicotinate and nicotinamide metabolism [PATH:ko00760]
K09976	0.0314132	1.24204e-09	6.15419e-10	2.0182	K09976; uncharacterized protein	Function unknown
K15738	0.0316769	6.67376e-10	8.97283e-10	-1.3445	uup; ABC transport system ATP-binding/permease protein	Transporters [BR:ko02000]
K03787	0.0318246	3.14104e-10	4.40653e-10	-1.40289	surE; 5'-nucleotidase [EC:3.1.3.5]	Purine metabolism [PATH:ko00230]|Pyrimidine metabolism [PATH:ko00240]|Nicotinate and nicotinamide metabolism [PATH:ko00760]
K00058	0.031908	2.90358e-09	4.07436e-09	-1.40322	serA, PHGDH; D-3-phosphoglycerate dehydrogenase / 2-oxoglutarate reductase [EC:1.1.1.95 1.1.1.399]	Methane metabolism [PATH:ko00680]|Glycine, serine and threonine metabolism [PATH:ko00260]|Exosome [BR:ko04147]
K06887	0.0322312	1.89089e-11	1.0319e-10	-5.45722	K06887; uncharacterized protein	Function unknown
K18346	0.0322655	2.6475e-10	1.06312e-10	2.49032	vanW; vancomycin resistance protein VanW	Two-component system [PATH:ko02020]|Vancomycin resistance [PATH:ko01502]|Antimicrobial resistance genes [BR:ko01504]
K08483	0.0326196	7.06858e-09	3.15493e-09	2.24049	PTS-EI.PTSI, ptsI; phosphotransferase system, enzyme I, PtsI [EC:2.7.3.9]	Phosphotransferase system (PTS) [PATH:ko02060]|Transporters [BR:ko02000]
K13991	0.0329686	9.78906e-11	1.9565e-10	-1.99866	puhA; photosynthetic reaction center H subunit	Two-component system [PATH:ko02020]|Photosynthesis proteins [BR:ko00194]
K03387	0.03301	3.22382e-09	1.97825e-09	1.62964	ahpF; alkyl hydroperoxide reductase subunit F [EC:1.6.4.-]	Enzymes with EC numbers
K04066	0.0330396	1.00263e-09	8.31698e-10	1.20552	priA; primosomal protein N' (replication factor Y) (superfamily II helicase) [EC:3.6.4.-]	Homologous recombination [PATH:ko03440]|DNA repair and recombination proteins [BR:ko03400]
K03749	0.0335928	2.4568e-09	3.18628e-09	-1.29692	dedD; DedD protein	General function prediction only
K07339	0.0336492	2.25392e-09	4.83606e-09	-2.14562	hicA; mRNA interferase HicA [EC:3.1.-.-]	Prokaryotic defense system [BR:ko02048]
K03674	0.0336871	6.0807e-12	2.94955e-11	-4.85067	grxA; glutaredoxin 1	Chaperones and folding catalysts [BR:ko03110]
K04086	0.0339159	3.60882e-10	1.05365e-10	3.42507	clpL; ATP-dependent Clp protease ATP-binding subunit ClpL	Chaperones and folding catalysts [BR:ko03110]
K09684	0.0339286	1.50472e-10	4.17461e-11	3.60446	pucR; purine catabolism regulatory protein	Transcription factors [BR:ko03000]
K17076	0.0339392	5.28219e-10	1.87926e-10	2.81077	K17076, lysY; putative lysine transport system ATP-binding protein [EC:3.6.3.-]	ABC transporters [PATH:ko02010]|Transporters [BR:ko02000]
K07263	0.0341706	1.9287e-09	2.52337e-09	-1.30832	pqqL; zinc protease [EC:3.4.24.-]	Peptidases [BR:ko01002]
K00947	0.0343255	4.70772e-10	1.21114e-09	-2.57266	mosAB; molybdenum storage protein	Energy metabolism
K03744	0.0344072	1.58416e-09	1.97869e-09	-1.24905	lemA; LemA protein	General function prediction only
K14067	0.0346486	2.51603e-10	8.99005e-10	-3.57311	mtkA; malate-CoA ligase subunit beta [EC:6.2.1.9]	Glyoxylate and dicarboxylate metabolism [PATH:ko00630]|Methane metabolism [PATH:ko00680]
K03320	0.0346995	4.66356e-10	1.12072e-09	-2.40313	amt, AMT, MEP; ammonium transporter, Amt family	Transporters [BR:ko02000]
K07507	0.0349115	5.51541e-10	3.40405e-10	1.62025	mgtC; putative Mg2+ transporter-C (MgtC) family protein	Transporters [BR:ko02000]
K02567	0.0352024	7.13243e-10	1.70685e-09	-2.39308	napA; periplasmic nitrate reductase NapA [EC:1.7.99.-]	Nitrogen metabolism [PATH:ko00910]
K03981	0.0358779	2.16822e-10	4.30983e-10	-1.98773	dsbC; thiol:disulfide interchange protein DsbC [EC:5.3.4.1]	Chaperones and folding catalysts [BR:ko03110]|Secretion system [BR:ko02044]
K03688	0.035881	9.68151e-11	2.42501e-11	3.99237	ubiB, aarF; ubiquinone biosynthesis protein	Cofactor metabolism
K06969	0.0362036	5.51413e-10	3.73887e-10	1.47481	rlmI; 23S rRNA (cytosine1962-C5)-methyltransferase [EC:2.1.1.191]	Ribosome biogenesis [BR:ko03009]
K03797	0.0366208	1.75228e-09	2.04144e-09	-1.16502	E3.4.21.102, prc, ctpA; carboxyl-terminal processing protease [EC:3.4.21.102]	Peptidases [BR:ko01002]
K02742	0.0368874	9.35957e-11	2.80376e-10	-2.99561	sprT; SprT protein	General function prediction only
K09823	0.0369123	1.41817e-10	2.02416e-11	7.00625	zur; Fur family transcriptional regulator, zinc uptake regulator	Quorum sensing [PATH:ko02024]|Transcription factors [BR:ko03000]
K15876	0.0369556	5.83645e-10	1.23316e-09	-2.11285	nrfH; cytochrome c nitrite reductase small subunit	Nitrogen metabolism [PATH:ko00910]
K03285	0.0370111	6.80553e-10	1.96024e-09	-2.88037	TC.GBP; general bacterial porin, GBP family	Transport
K02761	0.0370371	5.04471e-10	2.35685e-10	2.14044	PTS-Cel-EIIC, celB, chbC; PTS system, cellobiose-specific IIC component	Starch and sucrose metabolism [PATH:ko00500]|Phosphotransferase system (PTS) [PATH:ko02060]|Transporters [BR:ko02000]
K03404	0.0372119	1.43895e-10	3.04394e-10	-2.11539	chlD, bchD; magnesium chelatase subunit D [EC:6.6.1.1]	Porphyrin and chlorophyll metabolism [PATH:ko00860]
K07290	0.0375114	2.73435e-10	1.0096e-10	2.70835	yhjG; AsmA family protein	Structural proteins
K15329	0.0376886	1.68595e-09	4.39864e-10	3.8329	pksE; trans-AT polyketide synthase, acyltransferase and oxidoreductase domains	Polyketide biosynthesis proteins [BR:ko01008]
K00783	0.0377999	1.01652e-09	6.17057e-10	1.64737	rlmH; 23S rRNA (pseudouridine1915-N3)-methyltransferase [EC:2.1.1.177]	Ribosome biogenesis [BR:ko03009]
K15547	0.0379401	1.82446e-09	5.95423e-10	3.06415	mdtO; multidrug resistance protein MdtO	Transporters [BR:ko02000]
K03215	0.0381224	6.46028e-10	4.62211e-10	1.39769	rumA; 23S rRNA (uracil1939-C5)-methyltransferase [EC:2.1.1.190]	Ribosome biogenesis [BR:ko03009]
K09811	0.0382167	1.50756e-09	8.4984e-10	1.77394	ftsX; cell division transport system permease protein	ABC transporters [PATH:ko02010]|Chromosome and associated proteins [BR:ko03036]|Transporters [BR:ko02000]
K01584	0.0382745	7.14837e-10	1.73556e-09	-2.42791	adiA; arginine decarboxylase [EC:4.1.1.19]	Arginine and proline metabolism [PATH:ko00330]
K01667	0.0382843	1.64977e-09	3.12032e-09	-1.89137	tnaA; tryptophanase [EC:4.1.99.1]	Tryptophan metabolism [PATH:ko00380]
K06944	0.0383641	4.49734e-10	6.03649e-10	-1.34224	K06944; uncharacterized protein	Function unknown
K00547	0.0387154	4.55109e-10	1.58823e-10	2.8655	mmuM, BHMT2; homocysteine S-methyltransferase [EC:2.1.1.10]	Cysteine and methionine metabolism [PATH:ko00270]
K07498	0.03907	2.39572e-10	5.35394e-11	4.47467	K07498; putative transposase	Replication and repair
K15923	0.0391706	1.27562e-10	1.94164e-10	-1.52211	AXY8, FUC95A, afcA; alpha-L-fucosidase 2 [EC:3.2.1.51]	Other glycan degradation [PATH:ko00511]
K05874	0.0395575	7.19977e-10	1.96429e-10	3.66532	tsr; methyl-accepting chemotaxis protein I, serine sensor receptor	Two-component system [PATH:ko02020]|Bacterial chemotaxis [PATH:ko02030]|Bacterial motility proteins [BR:ko02035]
K01206	0.0395583	5.57664e-10	7.95157e-10	-1.42587	FUCA; alpha-L-fucosidase [EC:3.2.1.51]	Other glycan degradation [PATH:ko00511]|Exosome [BR:ko04147]
K08587	0.0398376	5.91508e-11	1.6736e-11	3.53434	cloSI; clostripain [EC:3.4.22.8]	Peptidases [BR:ko01002]|Bacterial toxins [BR:ko02042]
K01876	0.039855	1.2793e-09	1.54552e-09	-1.2081	aspS; aspartyl-tRNA synthetase [EC:6.1.1.12]	Aminoacyl-tRNA biosynthesis [PATH:ko00970]|Amino acid related enzymes [BR:ko01007]|Transfer RNA biogenesis [BR:ko03016]|Mitochondrial biogenesis [BR:ko03029]
K02783	0.0399784	2.73198e-10	3.37182e-11	8.10241	PTS-Gut-EIIC, srlA; PTS system, glucitol/sorbitol-specific IIC component	Fructose and mannose metabolism [PATH:ko00051]|Phosphotransferase system (PTS) [PATH:ko02060]|Transporters [BR:ko02000]
K03647	0.0400356	2.54104e-10	4.42156e-10	-1.74006	nrdI; protein involved in ribonucleotide reduction	Nucleotide metabolism
K00437	0.0401917	6.38806e-11	1.50232e-10	-2.35177	hydB; [NiFe] hydrogenase large subunit [EC:1.12.2.1]	Enzymes with EC numbers
K00991	0.0403648	1.01081e-09	1.2338e-09	-1.22061	ispD; 2-C-methyl-D-erythritol 4-phosphate cytidylyltransferase [EC:2.7.7.60]	Terpenoid backbone biosynthesis [PATH:ko00900]
K06078	0.0404935	8.8106e-10	1.64185e-09	-1.86349	lpp; murein lipoprotein	Peptidoglycan biosynthesis and degradation proteins [BR:ko01011]
K00162	0.0408672	1.32303e-09	5.45751e-10	2.42423	PDHB, pdhB; pyruvate dehydrogenase E1 component beta subunit [EC:1.2.4.1]	Glycolysis / Gluconeogenesis [PATH:ko00010]|Citrate cycle (TCA cycle) [PATH:ko00020]|Pyruvate metabolism [PATH:ko00620]|HIF-1 signaling pathway [PATH:ko04066]|Glucagon signaling pathway [PATH:ko04922]|Central carbon metabolism in cancer [PATH:ko05230]
K03522	0.0408678	5.2576e-09	6.98754e-09	-1.32903	fixB, etfA; electron transfer flavoprotein alpha subunit	Exosome [BR:ko04147]
K00116	0.0410264	1.01187e-10	3.00519e-10	-2.96994	mqo; malate dehydrogenase (quinone) [EC:1.1.5.4]	Citrate cycle (TCA cycle) [PATH:ko00020]|Pyruvate metabolism [PATH:ko00620]
K03778	0.041305	1.97137e-09	1.25598e-09	1.56959	ldhA; D-lactate dehydrogenase [EC:1.1.1.28]	Pyruvate metabolism [PATH:ko00620]
K15460	0.041327	6.68352e-10	4.73969e-10	1.41012	yfiC, trmX; tRNA1Val (adenine37-N6)-methyltransferase [EC:2.1.1.223]	Transfer RNA biogenesis [BR:ko03016]
K00347	0.0416049	9.22426e-10	1.39401e-09	-1.51124	nqrB; Na+-transporting NADH:ubiquinone oxidoreductase subunit B [EC:7.2.1.1]	Enzymes with EC numbers
K07743	0.0416744	1.00458e-10	1.3085e-12	76.7735	K07743; transcriptional regulator	Transcription
K11200	0.0416875	2.00288e-10	1.14601e-11	17.477	PTS-Mng-EIIC, mngA, hrsA; PTS system, 2-O-A-mannosyl-D-glycerate-specific IIC component	Phosphotransferase system (PTS) [PATH:ko02060]|Transporters [BR:ko02000]
K00951	0.0424574	1.07949e-09	1.21087e-09	-1.12171	relA; GTP pyrophosphokinase [EC:2.7.6.5]	Purine metabolism [PATH:ko00230]
K03185	0.0426696	3.12968e-11	1.36142e-10	-4.35001	ubiH; 2-octaprenyl-6-methoxyphenol hydroxylase [EC:1.14.13.-]	Ubiquinone and other terpenoid-quinone biosynthesis [PATH:ko00130]
K02652	0.0434879	1.54711e-10	2.9146e-10	-1.8839	pilB; type IV pilus assembly protein PilB	Secretion system [BR:ko02044]|Bacterial motility proteins [BR:ko02035]
K06209	0.0439129	7.63837e-10	3.81929e-10	1.99994	pheB; chorismate mutase [EC:5.4.99.5]	Phenylalanine, tyrosine and tryptophan biosynthesis [PATH:ko00400]
K02492	0.0442126	2.69365e-10	3.91486e-10	-1.45337	hemA; glutamyl-tRNA reductase [EC:1.2.1.70]	Porphyrin and chlorophyll metabolism [PATH:ko00860]
K03429	0.0444058	6.63435e-10	3.94861e-10	1.68018	ugtP; processive 1,2-diacylglycerol beta-glucosyltransferase [EC:2.4.1.315]	Glycerolipid metabolism [PATH:ko00561]|Glycosyltransferases [BR:ko01003]
K07145	0.0449101	9.29313e-11	4.03438e-10	-4.34125	isdG, isdI; heme oxygenase (staphylobilin-producing) [EC:1.14.99.48]	Porphyrin and chlorophyll metabolism [PATH:ko00860]
K00854	0.0450632	5.90188e-11	1.9701e-11	2.99572	xylB, XYLB; xylulokinase [EC:2.7.1.17]	Pentose and glucuronate interconversions [PATH:ko00040]
K15536	0.0451404	2.14684e-09	4.00647e-09	-1.86621	cybC; soluble cytochrome b562	Energy metabolism
K17680	0.0456735	5.04498e-11	9.74019e-11	-1.93067	PEO1; twinkle protein [EC:3.6.4.12]	Mitochondrial biogenesis [BR:ko03029]
K01278	0.0457143	6.84631e-10	9.48636e-10	-1.38562	DPP4, CD26; dipeptidyl-peptidase 4 [EC:3.4.14.5]	Protein digestion and absorption [PATH:ko04974]|Peptidases [BR:ko01002]|Exosome [BR:ko04147]|CD molecules [BR:ko04090]
K14989	0.046385	3.56284e-11	1.51009e-10	-4.23845	salR; two-component system, NarL family, secretion system response regulator SalR	Two-component system [PATH:ko02020]|Two-component system [BR:ko02022]
K03786	0.0468562	1.0705e-09	5.94856e-10	1.79959	aroQ, qutE; 3-dehydroquinate dehydratase II [EC:4.2.1.10]	Phenylalanine, tyrosine and tryptophan biosynthesis [PATH:ko00400]
K04486	0.0470039	4.43177e-10	2.72712e-10	1.62507	E3.1.3.15B; histidinol-phosphatase (PHP family) [EC:3.1.3.15]	Histidine metabolism [PATH:ko00340]
K04720	0.0470392	6.07366e-10	2.66583e-10	2.27833	cobD; threonine-phosphate decarboxylase [EC:4.1.1.81]	Porphyrin and chlorophyll metabolism [PATH:ko00860]
K11175	0.0471713	1.64217e-09	1.0251e-09	1.60197	purN; phosphoribosylglycinamide formyltransferase 1 [EC:2.1.2.2]	Purine metabolism [PATH:ko00230]|One carbon pool by folate [PATH:ko00670]
K17240	0.0474019	4.32765e-10	6.70188e-10	-1.54862	inoK; inositol-phosphate transport system ATP-binding protein	ABC transporters [PATH:ko02010]|Transporters [BR:ko02000]
K02114	0.0475291	8.08958e-09	9.15382e-09	-1.13156	ATPF1E, atpC; F-type H+-transporting ATPase subunit epsilon	Oxidative phosphorylation [PATH:ko00190]|Photosynthesis [PATH:ko00195]|Photosynthesis proteins [BR:ko00194]
K07718	0.047789	4.00058e-10	2.13053e-10	1.87774	yesM; two-component system, sensor histidine kinase YesM [EC:2.7.13.3]	Two-component system [PATH:ko02020]|Protein kinases [BR:ko01001]|Two-component system [BR:ko02022]
K04564	0.0479153	4.74256e-09	3.05692e-09	1.55142	SOD2; superoxide dismutase, Fe-Mn family [EC:1.15.1.1]	MAPK signaling pathway - fly [PATH:ko04013]|FoxO signaling pathway [PATH:ko04068]|Peroxisome [PATH:ko04146]|Longevity regulating pathway [PATH:ko04211]|Longevity regulating pathway - worm [PATH:ko04212]|Longevity regulating pathway - multiple species [PATH:ko04213]|Huntington disease [PATH:ko05016]
K01776	0.0482703	1.11701e-09	1.41978e-09	-1.27106	murI; glutamate racemase [EC:5.1.1.3]	D-Glutamine and D-glutamate metabolism [PATH:ko00471]|Peptidoglycan biosynthesis and degradation proteins [BR:ko01011]
K06972	0.0485413	1.68105e-10	3.60038e-10	-2.14174	PITRM1, PreP, CYM1; presequence protease [EC:3.4.24.-]	Peptidases [BR:ko01002]
K15986	0.048698	1.18885e-09	7.22611e-10	1.64522	ppaC; manganese-dependent inorganic pyrophosphatase [EC:3.6.1.1]	Oxidative phosphorylation [PATH:ko00190]
K00346	0.048959	8.32091e-10	1.18379e-09	-1.42267	nqrA; Na+-transporting NADH:ubiquinone oxidoreductase subunit A [EC:7.2.1.1]	Enzymes with EC numbers
K10119	0.0493776	3.56503e-10	1.85819e-10	1.91854	msmG; raffinose/stachyose/melibiose transport system permease protein	ABC transporters [PATH:ko02010]|Transporters [BR:ko02000]
K06977	0.0494028	1.38314e-10	3.55539e-10	-2.57051	K06977; uncharacterized protein	Function unknown
K06921	0.049603	1.90464e-10	7.66298e-11	2.48551	K06921; uncharacterized protein	Function unknown
K01744	0.049705	1.13747e-09	1.65292e-09	-1.45316	aspA; aspartate ammonia-lyase [EC:4.3.1.1]	Alanine, aspartate and glutamate metabolism [PATH:ko00250]
K03501	0.0498118	4.55673e-10	6.65298e-10	-1.46003	gidB, rsmG; 16S rRNA (guanine527-N7)-methyltransferase [EC:2.1.1.170]	Ribosome biogenesis [BR:ko03009]|Chromosome and associated proteins [BR:ko03036]
K01715	0.0500231	2.37639e-09	3.5815e-09	-1.50712	crt; enoyl-CoA hydratase [EC:4.2.1.17]	Butanoate metabolism [PATH:ko00650]
K00842	0.0503864	1.31189e-10	4.51127e-11	2.90803	E2.6.1.-E, patB; aminotransferase [EC:2.6.1.-]	Enzymes with EC numbers
K02416	0.050456	9.99391e-11	1.60889e-10	-1.60987	fliM; flagellar motor switch protein FliM	Bacterial chemotaxis [PATH:ko02030]|Flagellar assembly [PATH:ko02040]|Bacterial motility proteins [BR:ko02035]
K00928	0.0505511	1.71899e-09	1.35889e-09	1.265	lysC; aspartate kinase [EC:2.7.2.4]	Glycine, serine and threonine metabolism [PATH:ko00260]|Cysteine and methionine metabolism [PATH:ko00270]|Lysine biosynthesis [PATH:ko00300]|Monobactam biosynthesis [PATH:ko00261]
K03640	0.0505561	2.18288e-08	2.53948e-08	-1.16337	pal; peptidoglycan-associated lipoprotein	Transporters [BR:ko02000]
K06320	0.0506192	9.99039e-11	1.78784e-10	-1.78956	cgeB; spore maturation protein CgeB	Cell growth
K08589	0.0508003	4.0268e-11	1.10278e-10	-2.73859	rgpA_B; gingipain R [EC:3.4.22.37]	Cationic antimicrobial peptide (CAMP) resistance [PATH:ko01503]|Peptidases [BR:ko01002]
K12341	0.0509895	1.32741e-09	1.98461e-09	-1.4951	yadA; adhesin YadA	Bacterial secretion system [PATH:ko03070]|Secretion system [BR:ko02044]
K02655	0.0510393	4.5553e-10	1.12882e-09	-2.47803	pilE; type IV pilus assembly protein PilE	Secretion system [BR:ko02044]|Bacterial motility proteins [BR:ko02035]
K03502	0.0511432	1.08949e-10	2.14656e-10	-1.97025	umuC; DNA polymerase V	DNA repair and recombination proteins [BR:ko03400]
K16363	0.0514069	3.7706e-09	2.78876e-09	1.35207	lpxC-fabZ; UDP-3-O-[3-hydroxymyristoyl] N-acetylglucosamine deacetylase / 3-hydroxyacyl-[acyl-carrier-protein] dehydratase [EC:3.5.1.108 4.2.1.59]	Fatty acid biosynthesis [PATH:ko00061]|Lipopolysaccharide biosynthesis [PATH:ko00540]|Lipopolysaccharide biosynthesis proteins [BR:ko01005]|Lipid biosynthesis proteins [BR:ko01004]
K03327	0.05146	1.32529e-09	9.27406e-10	1.42903	TC.MATE, SLC47A, norM, mdtK, dinF; multidrug resistance protein, MATE family	Transporters [BR:ko02000]
K05371	0.051474	4.41021e-11	0	-	pcyA; phycocyanobilin:ferredoxin oxidoreductase [EC:1.3.7.5]	Porphyrin and chlorophyll metabolism [PATH:ko00860]
K17550	0.0515305	8.06656e-11	2.84064e-10	-3.5215	PPP1R7, SDS22; protein phosphatase 1 regulatory subunit 7	Protein phosphatases and associated proteins [BR:ko01009]
K03075	0.0519803	5.20313e-09	3.88819e-09	1.33819	secG; preprotein translocase subunit SecG	Protein export [PATH:ko03060]|Bacterial secretion system [PATH:ko03070]|Quorum sensing [PATH:ko02024]|Secretion system [BR:ko02044]
K01746	0.0526279	7.02548e-10	4.15037e-10	1.69274	E4.3.1.4; formiminotetrahydrofolate cyclodeaminase [EC:4.3.1.4]	One carbon pool by folate [PATH:ko00670]
K01596	0.0526741	2.77719e-10	2.56193e-10	1.08402	E4.1.1.32, pckA, PCK; phosphoenolpyruvate carboxykinase (GTP) [EC:4.1.1.32]	Glycolysis / Gluconeogenesis [PATH:ko00010]|Citrate cycle (TCA cycle) [PATH:ko00020]|Pyruvate metabolism [PATH:ko00620]|FoxO signaling pathway [PATH:ko04068]|PI3K-Akt signaling pathway [PATH:ko04151]|AMPK signaling pathway [PATH:ko04152]|Insulin signaling pathway [PATH:ko04910]|Glucagon signaling pathway [PATH:ko04922]|Adipocytokine signaling pathway [PATH:ko04920]|PPAR signaling pathway [PATH:ko03320]|Proximal tubule bicarbonate reclamation [PATH:ko04964]|Insulin resistance [PATH:ko04931]
K02123	0.0527977	2.33106e-09	3.3464e-09	-1.43557	ATPVI, ntpI, atpI; V/A-type H+/Na+-transporting ATPase subunit I	Oxidative phosphorylation [PATH:ko00190]
K00813	0.0532982	1.09019e-10	2.70426e-10	-2.48054	aspC; aspartate aminotransferase [EC:2.6.1.1]	Alanine, aspartate and glutamate metabolism [PATH:ko00250]|Cysteine and methionine metabolism [PATH:ko00270]|Arginine biosynthesis [PATH:ko00220]|Arginine and proline metabolism [PATH:ko00330]|Tyrosine metabolism [PATH:ko00350]|Phenylalanine metabolism [PATH:ko00360]|Phenylalanine, tyrosine and tryptophan biosynthesis [PATH:ko00400]|Isoquinoline alkaloid biosynthesis [PATH:ko00950]|Tropane, piperidine and pyridine alkaloid biosynthesis [PATH:ko00960]|Novobiocin biosynthesis [PATH:ko00401]|Amino acid related enzymes [BR:ko01007]
K05559	0.0533206	2.74329e-11	0	-	phaA; multicomponent K+:H+ antiporter subunit A	Transporters [BR:ko02000]
K01993	0.0533628	3.43484e-10	4.81605e-10	-1.40212	ABC-2.TX; HlyD family secretion protein	Structural proteins
K06396	0.0535272	5.3619e-10	1.00974e-10	5.31016	spoIIIAG; stage III sporulation protein AG	Cell growth
K03316	0.053789	1.81387e-10	4.52485e-10	-2.49458	TC.CPA1; monovalent cation:H+ antiporter, CPA1 family	Transport
K06910	0.0539003	4.0504e-11	1.94884e-10	-4.81148	K06910; uncharacterized protein	Function unknown
K11710	0.054344	2.57505e-09	1.08053e-09	2.38314	troB, mntB, znuC; manganese/zinc/iron transport system ATP- binding protein	ABC transporters [PATH:ko02010]|Transporters [BR:ko02000]
K03198	0.0547567	2.20345e-10	7.13325e-10	-3.23731	virB3, lvhB3; type IV secretion system protein VirB3	Bacterial secretion system [PATH:ko03070]|Secretion system [BR:ko02044]
K06974	0.0548173	1.17006e-10	1.78761e-11	6.54537	amzA, AMZ2, AMZ1; archaemetzincin [EC:3.4.-.-]	Peptidases [BR:ko01002]
K03204	0.0548669	2.02083e-10	1.65733e-10	1.21932	virB9, lvhB9; type IV secretion system protein VirB9	Bacterial secretion system [PATH:ko03070]|Secretion system [BR:ko02044]
K10796	0.0550273	5.13328e-10	8.01368e-10	-1.56112	prdE; D-proline reductase (dithiol)-stabilizing protein PrdE	Amino acid metabolism
K01961	0.0554985	1.67641e-10	4.01727e-10	-2.39635	accC; acetyl-CoA carboxylase, biotin carboxylase subunit [EC:6.4.1.2 6.3.4.14]	Pyruvate metabolism [PATH:ko00620]|Propanoate metabolism [PATH:ko00640]|Carbon fixation pathways in prokaryotes [PATH:ko00720]|Fatty acid biosynthesis [PATH:ko00061]
K11264	0.0555188	6.82657e-11	5.91316e-12	11.5447	scpB, mmcD; methylmalonyl-CoA decarboxylase [EC:7.2.4.3]	Propanoate metabolism [PATH:ko00640]
K01761	0.0556185	1.12952e-10	2.95451e-10	-2.61572	E4.4.1.11; methionine-gamma-lyase [EC:4.4.1.11]	Cysteine and methionine metabolism [PATH:ko00270]|Selenocompound metabolism [PATH:ko00450]
K07167	0.055795	1.06473e-10	6.27596e-12	16.9653	chrR; putative transcriptional regulator	Signaling proteins
K01805	0.0560435	5.73302e-11	1.2951e-11	4.42669	xylA; xylose isomerase [EC:5.3.1.5]	Pentose and glucuronate interconversions [PATH:ko00040]|Fructose and mannose metabolism [PATH:ko00051]
K00975	0.0560548	1.01623e-08	6.2553e-09	1.62459	glgC; glucose-1-phosphate adenylyltransferase [EC:2.7.7.27]	Starch and sucrose metabolism [PATH:ko00500]|Amino sugar and nucleotide sugar metabolism [PATH:ko00520]|Biofilm formation - Escherichia coli [PATH:ko02026]
K01892	0.0563281	1.18651e-09	1.30836e-09	-1.1027	HARS, hisS; histidyl-tRNA synthetase [EC:6.1.1.21]	Aminoacyl-tRNA biosynthesis [PATH:ko00970]|Amino acid related enzymes [BR:ko01007]|Transfer RNA biogenesis [BR:ko03016]
K02435	0.0570269	2.00019e-09	1.29688e-09	1.54232	gatC, GATC; aspartyl-tRNA(Asn)/glutamyl-tRNA(Gln) amidotransferase subunit C [EC:6.3.5.6 6.3.5.7]	Aminoacyl-tRNA biosynthesis [PATH:ko00970]|Mitochondrial biogenesis [BR:ko03029]
K12784	0.0573093	3.63726e-11	0	-	tir; translocated intimin receptor	Pathogenic Escherichia coli infection [PATH:ko05130]
K03088	0.0574504	5.90726e-09	6.90915e-09	-1.1696	rpoE; RNA polymerase sigma-70 factor, ECF subfamily	Transcription machinery [BR:ko03021]
K01996	0.0577013	7.02103e-10	3.58657e-10	1.95759	livF; branched-chain amino acid transport system ATP-binding protein	ABC transporters [PATH:ko02010]|Quorum sensing [PATH:ko02024]|Transporters [BR:ko02000]
K06149	0.0577945	2.19447e-09	3.21837e-09	-1.46658	uspA; universal stress protein A	Signaling proteins
K01586	0.0583836	7.31689e-10	5.23908e-10	1.3966	lysA; diaminopimelate decarboxylase [EC:4.1.1.20]	Lysine biosynthesis [PATH:ko00300]
K02040	0.0584146	3.1639e-09	4.14375e-09	-1.3097	pstS; phosphate transport system substrate-binding protein	ABC transporters [PATH:ko02010]|Two-component system [PATH:ko02020]|Tuberculosis [PATH:ko05152]|Transporters [BR:ko02000]
K07139	0.0585099	5.72804e-10	8.30346e-10	-1.44962	K07139; uncharacterized protein	Function unknown
K01732	0.0588437	3.60506e-11	0	-	E4.2.2.10; pectin lyase [EC:4.2.2.10]	Enzymes with EC numbers
K16153	0.0592668	8.52765e-10	1.06834e-09	-1.25279	K16153; glycogen phosphorylase/synthase [EC:2.4.1.1 2.4.1.11]	Starch and sucrose metabolism [PATH:ko00500]|Glycosyltransferases [BR:ko01003]
K06366	0.0594951	5.01261e-11	1.06933e-11	4.68762	rapH; response regulator aspartate phosphatase H [EC:3.1.-.-]	Quorum sensing [PATH:ko02024]
K01847	0.0595372	2.2143e-09	3.6263e-09	-1.63768	MUT; methylmalonyl-CoA mutase [EC:5.4.99.2]	Glyoxylate and dicarboxylate metabolism [PATH:ko00630]|Propanoate metabolism [PATH:ko00640]|Carbon fixation pathways in prokaryotes [PATH:ko00720]|Valine, leucine and isoleucine degradation [PATH:ko00280]
K13604	0.0597654	3.61661e-11	1.50236e-12	24.0729	bchU; bacteriochlorophyllide d C-20 methyltransferase [EC:2.1.1.333]	Porphyrin and chlorophyll metabolism [PATH:ko00860]
K00008	0.0598225	3.75184e-11	3.6601e-11	1.02506	SORD, gutB; L-iditol 2-dehydrogenase [EC:1.1.1.14]	Pentose and glucuronate interconversions [PATH:ko00040]|Fructose and mannose metabolism [PATH:ko00051]
K03287	0.0602382	2.60693e-10	1.4607e-10	1.78471	TC.OMF; outer membrane factor, OMF family	Transport
K01952	0.06029	1.70282e-09	2.13554e-09	-1.25412	purL, PFAS; phosphoribosylformylglycinamidine synthase [EC:6.3.5.3]	Purine metabolism [PATH:ko00230]
K03089	0.0605789	1.2808e-10	4.52949e-10	-3.53645	rpoH; RNA polymerase sigma-32 factor	Transcription machinery [BR:ko03021]
K09800	0.0612173	2.61953e-10	1.00832e-10	2.59792	tamB; translocation and assembly module TamB	Transporters [BR:ko02000]
K05962	0.0614618	2.44176e-11	2.66547e-13	91.6071	E2.7.13.1; protein-histidine pros-kinase [EC:2.7.13.1]	Enzymes with EC numbers
K01819	0.0618148	3.62431e-09	1.08519e-09	3.33979	E5.3.1.26, lacA, lacB; galactose-6-phosphate isomerase [EC:5.3.1.26]	Galactose metabolism [PATH:ko00052]
K01960	0.0620368	1.49364e-08	1.66311e-08	-1.11346	pycB; pyruvate carboxylase subunit B [EC:6.4.1.1]	Citrate cycle (TCA cycle) [PATH:ko00020]|Pyruvate metabolism [PATH:ko00620]|Carbon fixation pathways in prokaryotes [PATH:ko00720]
K03594	0.0621361	5.54909e-09	3.00791e-09	1.84484	bfr; bacterioferritin [EC:1.16.3.1]	Porphyrin and chlorophyll metabolism [PATH:ko00860]
K03533	0.0621593	4.57855e-11	7.67052e-12	5.96902	torD; TorA specific chaperone	Two-component system [PATH:ko02020]|Transporters [BR:ko02000]
K05524	0.0622488	5.05265e-09	2.54523e-09	1.98514	fdxA; ferredoxin	Energy metabolism
K18830	0.0625017	4.03103e-10	1.52089e-10	2.65044	pezA; HTH-type transcriptional regulator / antitoxin PezA	Transcription factors [BR:ko03000]|Prokaryotic defense system [BR:ko02048]
K02160	0.062815	1.339e-09	1.82349e-09	-1.36183	accB, bccP; acetyl-CoA carboxylase biotin carboxyl carrier protein	Pyruvate metabolism [PATH:ko00620]|Propanoate metabolism [PATH:ko00640]|Carbon fixation pathways in prokaryotes [PATH:ko00720]|Fatty acid biosynthesis [PATH:ko00061]
K18350	0.0639647	1.00163e-10	3.46278e-11	2.89255	vanSC, vanSE, vanSG; two-component system, OmpR family, sensor histidine kinase VanS [EC:2.7.13.3]	Two-component system [PATH:ko02020]|Vancomycin resistance [PATH:ko01502]|Protein kinases [BR:ko01001]|Two-component system [BR:ko02022]|Antimicrobial resistance genes [BR:ko01504]
K03314	0.0644024	1.89974e-11	9.78942e-11	-5.15303	nhaB; Na+:H+ antiporter, NhaB family	Transporters [BR:ko02000]
K09925	0.0644531	4.03835e-11	1.3031e-10	-3.22681	K09925; uncharacterized protein	Function unknown
K03307	0.0647514	2.90588e-09	1.58181e-09	1.83706	TC.SSS; solute:Na+ symporter, SSS family	Transport
K00616	0.0647605	5.67577e-10	7.0939e-10	-1.24986	E2.2.1.2, talA, talB; transaldolase [EC:2.2.1.2]	Pentose phosphate pathway [PATH:ko00030]
K01443	0.0647672	6.68721e-10	3.35104e-10	1.99557	nagA, AMDHD2; N-acetylglucosamine-6-phosphate deacetylase [EC:3.5.1.25]	Amino sugar and nucleotide sugar metabolism [PATH:ko00520]
K05802	0.0651616	1.22143e-09	1.67378e-09	-1.37034	mscK, kefA, aefA; potassium-dependent mechanosensitive channel	Transporters [BR:ko02000]
K18331	0.0652453	7.56476e-11	2.00576e-10	-2.65146	hndC; NADP-reducing hydrogenase subunit HndC [EC:1.12.1.3]	Enzymes with EC numbers
K18353	0.0653333	6.43554e-11	1.33158e-10	-2.06911	vanJ; vancomycin resistance protein VanJ	Two-component system [PATH:ko02020]|Vancomycin resistance [PATH:ko01502]|Antimicrobial resistance genes [BR:ko01504]
K08316	0.0654772	1.31435e-09	8.9336e-10	1.47124	rsmD; 16S rRNA (guanine966-N2)-methyltransferase [EC:2.1.1.171]	Ribosome biogenesis [BR:ko03009]
K02781	0.0655034	3.62261e-10	9.50165e-11	3.81261	PTS-Gut-EIIA, srlB; PTS system, glucitol/sorbitol-specific IIA component [EC:2.7.1.198]	Fructose and mannose metabolism [PATH:ko00051]|Phosphotransferase system (PTS) [PATH:ko02060]|Transporters [BR:ko02000]
K02055	0.0655086	2.08188e-11	1.04184e-10	-5.00431	ABC.SP.S; putative spermidine/putrescine transport system substrate-binding protein	Quorum sensing [PATH:ko02024]|Transporters [BR:ko02000]
K17398	0.065641	1.01827e-09	2.54334e-10	4.00367	DNMT3A; DNA (cytosine-5)-methyltransferase 3A [EC:2.1.1.37]	Cysteine and methionine metabolism [PATH:ko00270]|MicroRNAs in cancer [PATH:ko05206]|DNA replication proteins [BR:ko03032]|Chromosome and associated proteins [BR:ko03036]
K14392	0.0656707	9.23423e-11	3.60585e-11	2.5609	panF; sodium/pantothenate symporter	Transporters [BR:ko02000]
K03110	0.0659201	1.19957e-09	1.37474e-09	-1.14602	ftsY; fused signal recognition particle receptor	Protein export [PATH:ko03060]|Bacterial secretion system [PATH:ko03070]|Quorum sensing [PATH:ko02024]|Secretion system [BR:ko02044]
K06298	0.0661384	5.88097e-10	3.02617e-10	1.94337	gerM; germination protein M	Cell growth
K02391	0.0662406	1.27109e-10	4.29816e-11	2.95729	flgF; flagellar basal-body rod protein FlgF	Flagellar assembly [PATH:ko02040]|Bacterial motility proteins [BR:ko02035]
K02855	0.0667372	4.79118e-10	2.59452e-10	1.84665	rhaS; AraC family transcriptional regulator, L-rhamnose operon regulatory protein RhaS	Transcription factors [BR:ko03000]
K02909	0.0669016	1.8204e-08	1.36606e-08	1.33259	RP-L31, rpmE; large subunit ribosomal protein L31	Ribosome [PATH:ko03010]|Ribosome [BR:ko03011]
K09796	0.0671018	6.70245e-10	2.39242e-09	-3.56947	pccA; periplasmic copper chaperone A	Chaperones and folding catalysts [BR:ko03110]
K07346	0.067496	1.26314e-10	1.98505e-10	-1.57152	fimC; fimbrial chaperone protein	Chaperones and folding catalysts [BR:ko03110]|Secretion system [BR:ko02044]|Bacterial motility proteins [BR:ko02035]
K11917	0.0680446	9.07381e-11	3.06218e-10	-3.37475	sfa3; sigma-54 dependent transcriptional regulator	Transcription factors [BR:ko03000]|Secretion system [BR:ko02044]
K03772	0.0682511	4.9177e-09	5.42556e-09	-1.10327	fkpA; FKBP-type peptidyl-prolyl cis-trans isomerase FkpA [EC:5.2.1.8]	Chaperones and folding catalysts [BR:ko03110]
K01447	0.0683273	4.55173e-10	8.33778e-11	5.45917	xlyAB; N-acetylmuramoyl-L-alanine amidase [EC:3.5.1.28]	Enzymes with EC numbers
K04517	0.0687712	3.05629e-10	1.53857e-10	1.98644	tyrA2; prephenate dehydrogenase [EC:1.3.1.12]	Phenylalanine, tyrosine and tryptophan biosynthesis [PATH:ko00400]|Novobiocin biosynthesis [PATH:ko00401]
K16299	0.0689839	4.19205e-11	1.66486e-10	-3.97148	eexD; ATP-binding cassette, subfamily C, bacterial EexD	ABC transporters [PATH:ko02010]|Transporters [BR:ko02000]|Secretion system [BR:ko02044]
K02550	0.0692544	2.44759e-10	7.3576e-11	3.32661	glcA; glycolate permease	Transporters [BR:ko02000]
K01495	0.0693346	1.42791e-09	1.06808e-09	1.3369	GCH1, folE; GTP cyclohydrolase IA [EC:3.5.4.16]	Folate biosynthesis [PATH:ko00790]
K16348	0.069372	5.12963e-10	9.67306e-10	-1.88572	ecnB; entericidin B	Transporters [BR:ko02000]
K05919	0.0695393	7.45066e-09	3.95234e-09	1.88512	dfx; superoxide reductase [EC:1.15.1.2]	Enzymes with EC numbers
K05985	0.0697038	7.84476e-10	5.0494e-10	1.5536	rnmV; ribonuclease M5 [EC:3.1.26.8]	Enzymes with EC numbers
K06222	0.0699328	2.41649e-11	0	-	dkgB; 2,5-diketo-D-gluconate reductase B [EC:1.1.1.346]	Enzymes with EC numbers
K01881	0.0701769	1.29682e-09	1.4907e-09	-1.1495	PARS, proS; prolyl-tRNA synthetase [EC:6.1.1.15]	Aminoacyl-tRNA biosynthesis [PATH:ko00970]|Amino acid related enzymes [BR:ko01007]|Transfer RNA biogenesis [BR:ko03016]
K10440	0.0702463	1.02718e-09	5.04713e-10	2.03518	rbsC; ribose transport system permease protein	ABC transporters [PATH:ko02010]|Transporters [BR:ko02000]
K11898	0.0702648	2.18588e-12	3.00772e-11	-13.7598	impE; type VI secretion system protein ImpE	Secretion system [BR:ko02044]
K01491	0.07045	1.56632e-09	1.784e-09	-1.13898	folD; methylenetetrahydrofolate dehydrogenase (NADP+) / methenyltetrahydrofolate cyclohydrolase [EC:1.5.1.5 3.5.4.9]	Carbon fixation pathways in prokaryotes [PATH:ko00720]|One carbon pool by folate [PATH:ko00670]
K01414	0.0704602	5.84648e-11	1.52694e-10	-2.61173	prlC; oligopeptidase A [EC:3.4.24.70]	Peptidases [BR:ko01002]
K03278	0.0705144	2.0357e-10	1.0428e-10	1.95215	waaI, rfaI; UDP-D-galactose:(glucosyl)LPS alpha-1,3-D-galactosyltransferase [EC:2.4.1.44]	Lipopolysaccharide biosynthesis [PATH:ko00540]|Glycosyltransferases [BR:ko01003]|Lipopolysaccharide biosynthesis proteins [BR:ko01005]
K03500	0.0705969	6.67301e-10	5.21141e-10	1.28046	rsmB, sun; 16S rRNA (cytosine967-C5)-methyltransferase [EC:2.1.1.176]	Ribosome biogenesis [BR:ko03009]
K02757	0.0707044	7.06747e-11	9.94162e-11	-1.40667	PTS-Bgl-EIIC, bglF, bglP; PTS system, beta-glucoside-specific IIC component	Phosphotransferase system (PTS) [PATH:ko02060]|Transporters [BR:ko02000]
K11021	0.0708019	1.16647e-09	1.7704e-09	-1.51774	tccC; insecticidal toxin complex protein TccC	Bacterial toxins [BR:ko02042]
K02035	0.0710267	1.16134e-08	1.69747e-08	-1.46164	ABC.PE.S; peptide/nickel transport system substrate-binding protein	Quorum sensing [PATH:ko02024]|Transporters [BR:ko02000]
K15125	0.0712108	4.10534e-10	2.50107e-10	1.64144	fhaB; filamentous hemagglutinin	Pertussis [PATH:ko05133]|Glycosaminoglycan binding proteins [BR:ko00536]
K03206	0.0712147	9.4141e-10	1.53531e-09	-1.63086	azr; azobenzene reductase [EC:1.7.1.6]	Enzymes with EC numbers
K01682	0.0714227	9.53109e-11	3.99307e-10	-4.18953	acnB; aconitate hydratase 2 / 2-methylisocitrate dehydratase [EC:4.2.1.3 4.2.1.99]	Citrate cycle (TCA cycle) [PATH:ko00020]|Glyoxylate and dicarboxylate metabolism [PATH:ko00630]|Propanoate metabolism [PATH:ko00640]|Carbon fixation pathways in prokaryotes [PATH:ko00720]
K02466	0.071543	1.50165e-10	8.09331e-12	18.5542	gutM; glucitol operon activator protein	Transcription
K11706	0.0717686	6.03414e-10	1.00505e-09	-1.66561	mtsB; iron/zinc/manganese/copper transport system ATP-binding protein	ABC transporters [PATH:ko02010]|Transporters [BR:ko02000]
K02434	0.0722792	7.82005e-10	5.16274e-10	1.51471	gatB, PET112; aspartyl-tRNA(Asn)/glutamyl-tRNA(Gln) amidotransferase subunit B [EC:6.3.5.6 6.3.5.7]	Aminoacyl-tRNA biosynthesis [PATH:ko00970]|Mitochondrial biogenesis [BR:ko03029]
K18682	0.0724171	2.98929e-09	3.42352e-09	-1.14526	rny; ribonucrease Y [EC:3.1.-.-]	RNA degradation [PATH:ko03018]|Messenger RNA biogenesis [BR:ko03019]
K16202	0.0726287	7.69431e-11	2.03544e-12	37.8017	dppD; dipeptide transport system ATP-binding protein	ABC transporters [PATH:ko02010]|Transporters [BR:ko02000]
K11704	0.073389	1.06631e-09	1.88291e-09	-1.76582	mtsA; iron/zinc/manganese/copper transport system substrate-binding protein	ABC transporters [PATH:ko02010]|Transporters [BR:ko02000]
K02919	0.0734134	5.38942e-08	3.85484e-08	1.39809	RP-L36, MRPL36, rpmJ; large subunit ribosomal protein L36	Ribosome [PATH:ko03010]|Ribosome [BR:ko03011]
K02316	0.0735335	2.41578e-09	1.58785e-09	1.52142	dnaG; DNA primase [EC:2.7.7.101]	DNA replication [PATH:ko03030]|DNA replication proteins [BR:ko03032]
K00817	0.0735398	1.30892e-10	2.30269e-10	-1.75923	hisC; histidinol-phosphate aminotransferase [EC:2.6.1.9]	Histidine metabolism [PATH:ko00340]|Tyrosine metabolism [PATH:ko00350]|Phenylalanine metabolism [PATH:ko00360]|Phenylalanine, tyrosine and tryptophan biosynthesis [PATH:ko00400]|Tropane, piperidine and pyridine alkaloid biosynthesis [PATH:ko00960]|Novobiocin biosynthesis [PATH:ko00401]|Amino acid related enzymes [BR:ko01007]
K01926	0.0737389	6.74287e-10	3.93002e-10	1.71574	rex; redox-sensing transcriptional repressor	Transcription factors [BR:ko03000]
K02241	0.0737778	9.86365e-11	2.22677e-11	4.42957	comFB; competence protein ComFB	Secretion system [BR:ko02044]
K06409	0.0740989	7.06174e-10	1.02185e-09	-1.44702	spoVB; stage V sporulation protein B	Transporters [BR:ko02000]
K01966	0.0742832	3.5654e-09	4.65838e-09	-1.30655	PCCB, pccB; propionyl-CoA carboxylase beta chain [EC:6.4.1.3 2.1.3.15]	Glyoxylate and dicarboxylate metabolism [PATH:ko00630]|Propanoate metabolism [PATH:ko00640]|Valine, leucine and isoleucine degradation [PATH:ko00280]
K06285	0.0744114	3.0621e-11	0	-	mtrB; transcription attenuation protein (tryptophan RNA-binding attenuator protein)	Transcription factors [BR:ko03000]
K12211	0.0745672	1.98429e-09	3.06792e-09	-1.54611	icmG, dotF; intracellular multiplication protein IcmG	Secretion system [BR:ko02044]
K02357	0.0748827	8.70566e-09	9.50819e-09	-1.09218	tsf, TSFM; elongation factor Ts	Translation factors [BR:ko03012]|Mitochondrial biogenesis [BR:ko03029]
K02520	0.0750026	1.11317e-08	8.22027e-09	1.35418	infC, MTIF3; translation initiation factor IF-3	Translation factors [BR:ko03012]|Mitochondrial biogenesis [BR:ko03029]
K09846	0.0752729	6.57847e-10	9.86265e-10	-1.49923	crtF; demethylspheroidene O-methyltransferase [EC:2.1.1.210]	Carotenoid biosynthesis [PATH:ko00906]
K10679	0.075734	9.80181e-11	1.5541e-10	-1.58553	nfnB, nfsB; nitroreductase / dihydropteridine reductase [EC:1.-.-.- 1.5.1.34]	Nitrotoluene degradation [PATH:ko00633]
K13790	0.0761434	4.61296e-11	1.39022e-10	-3.01372	icsB, bopA; virulence protein IcsB	Shigellosis [PATH:ko05131]
K01647	0.0761632	1.7734e-10	4.30212e-10	-2.42592	CS, gltA; citrate synthase [EC:2.3.3.1]	Citrate cycle (TCA cycle) [PATH:ko00020]|Glyoxylate and dicarboxylate metabolism [PATH:ko00630]
K01023	0.0762942	3.03418e-11	8.89627e-11	-2.93202	assT; arylsulfate sulfotransferase [EC:2.8.2.22]	Enzymes with EC numbers
K00313	0.0763544	2.04822e-10	4.79891e-10	-2.34297	fixC; electron transfer flavoprotein-quinone oxidoreductase [EC:1.5.5.-]	Enzymes with EC numbers
K06024	0.0763838	8.71493e-10	5.57624e-10	1.56287	scpB; segregation and condensation protein B	Chromosome and associated proteins [BR:ko03036]
K01858	0.0767106	1.80724e-10	2.54411e-10	-1.40773	INO1, ISYNA1; myo-inositol-1-phosphate synthase [EC:5.5.1.4]	Inositol phosphate metabolism [PATH:ko00562]|Streptomycin biosynthesis [PATH:ko00521]
K13788	0.0768386	1.49625e-10	2.62936e-10	-1.75731	pta; phosphate acetyltransferase [EC:2.3.1.8]	Pyruvate metabolism [PATH:ko00620]|Propanoate metabolism [PATH:ko00640]|Carbon fixation pathways in prokaryotes [PATH:ko00720]|Methane metabolism [PATH:ko00680]|Taurine and hypotaurine metabolism [PATH:ko00430]
K13818	0.0769933	1.14702e-10	2.79418e-10	-2.43602	mobAB; molybdopterin-guanine dinucleotide biosynthesis protein [EC:2.7.7.77]	Folate biosynthesis [PATH:ko00790]
K02247	0.0774801	8.74975e-11	1.60203e-11	5.46168	comGE; competence protein ComGE	Secretion system [BR:ko02044]
K00941	0.0777749	1.08047e-10	1.81594e-11	5.94995	thiD; hydroxymethylpyrimidine/phosphomethylpyrimidine kinase [EC:2.7.1.49 2.7.4.7]	Thiamine metabolism [PATH:ko00730]
K00406	0.0778316	9.41494e-10	2.07782e-09	-2.20694	ccoP; cytochrome c oxidase cbb3-type subunit III	Oxidative phosphorylation [PATH:ko00190]|Two-component system [PATH:ko02020]
K01167	0.0780812	5.29294e-11	6.20914e-12	8.52442	E3.1.27.3; ribonuclease T1 [EC:3.1.27.3]	Messenger RNA biogenesis [BR:ko03019]|Transfer RNA biogenesis [BR:ko03016]
K18296	0.0794836	7.84475e-11	1.90276e-10	-2.42552	mexD; multidrug efflux pump	Transporters [BR:ko02000]|Antimicrobial resistance genes [BR:ko01504]
K02843	0.0798421	5.83096e-11	1.38815e-10	-2.38066	waaF, rfaF; heptosyltransferase II [EC:2.4.-.-]	Lipopolysaccharide biosynthesis [PATH:ko00540]|Glycosyltransferases [BR:ko01003]|Lipopolysaccharide biosynthesis proteins [BR:ko01005]
K00005	0.0807274	8.97225e-10	4.80467e-10	1.8674	gldA; glycerol dehydrogenase [EC:1.1.1.6]	Propanoate metabolism [PATH:ko00640]|Glycerolipid metabolism [PATH:ko00561]
K10911	0.0808742	2.30911e-09	5.38278e-09	-2.33111	luxU; two-component system, phosphorelay protein LuxU	Two-component system [PATH:ko02020]|Quorum sensing [PATH:ko02024]|Biofilm formation - Vibrio cholerae [PATH:ko05111]|Two-component system [BR:ko02022]
K00351	0.0809897	8.01699e-10	1.04151e-09	-1.29912	nqrF; Na+-transporting NADH:ubiquinone oxidoreductase subunit F [EC:7.2.1.1]	Enzymes with EC numbers
K07034	0.0810278	5.52798e-11	1.18076e-11	4.6817	K07034; uncharacterized protein	Function unknown
K06306	0.0810544	2.24071e-10	1.31768e-10	1.7005	yaaH; spore germination protein	Cell growth
K00957	0.0810904	6.11593e-11	1.68564e-11	3.62826	cysD; sulfate adenylyltransferase subunit 2 [EC:2.7.7.4]	Sulfur metabolism [PATH:ko00920]|Purine metabolism [PATH:ko00230]|Selenocompound metabolism [PATH:ko00450]|Monobactam biosynthesis [PATH:ko00261]
K09778	0.0813396	3.36947e-10	1.84483e-10	1.82644	K09778; uncharacterized protein	Function unknown
K06200	0.0814299	1.49332e-09	2.16321e-09	-1.44859	cstA; carbon starvation protein	Signaling proteins
K16927	0.0819165	3.76524e-10	1.71914e-10	2.19019	cbrT; energy-coupling factor transport system substrate-specific component	Transporters [BR:ko02000]
K09824	0.0823637	9.33389e-11	1.83169e-10	-1.96241	virK; uncharacterized protein	Function unknown
K03752	0.0825271	1.35835e-11	9.41653e-11	-6.93231	mobA; molybdenum cofactor guanylyltransferase [EC:2.7.7.77]	Folate biosynthesis [PATH:ko00790]
K16789	0.0834824	4.72132e-10	2.60425e-10	1.81293	thiT; thiamine transporter	Transporters [BR:ko02000]
K02483	0.0835877	1.77101e-09	2.29064e-09	-1.29341	K02483; two-component system, OmpR family, response regulator	Two-component system [BR:ko02022]
K04082	0.0836817	7.05332e-10	2.92953e-10	2.40766	hscB, HSCB, HSC20; molecular chaperone HscB	Chaperones and folding catalysts [BR:ko03110]|Mitochondrial biogenesis [BR:ko03029]
K03073	0.0838761	2.91771e-08	2.05092e-08	1.42263	secE; preprotein translocase subunit SecE	Protein export [PATH:ko03060]|Bacterial secretion system [PATH:ko03070]|Quorum sensing [PATH:ko02024]|Secretion system [BR:ko02044]
K14205	0.0842104	2.46184e-10	1.29849e-10	1.89593	mprF, fmtC; phosphatidylglycerol lysyltransferase [EC:2.3.2.3]	Two-component system [PATH:ko02020]|Staphylococcus aureus infection [PATH:ko05150]|Cationic antimicrobial peptide (CAMP) resistance [PATH:ko01503]|Antimicrobial resistance genes [BR:ko01504]
K12373	0.0845841	7.81871e-10	1.04623e-09	-1.3381	HEXA_B; hexosaminidase [EC:3.2.1.52]	Amino sugar and nucleotide sugar metabolism [PATH:ko00520]|Various types of N-glycan biosynthesis [PATH:ko00513]|Glycosaminoglycan degradation [PATH:ko00531]|Glycosphingolipid biosynthesis - globo and isoglobo series [PATH:ko00603]|Glycosphingolipid biosynthesis - ganglio series [PATH:ko00604]|Other glycan degradation [PATH:ko00511]|Lysosome [PATH:ko04142]|Chaperones and folding catalysts [BR:ko03110]
K03187	0.0846969	7.17785e-11	5.23087e-12	13.7221	ureE; urease accessory protein	Protein processing
K01712	0.0859398	2.47316e-09	3.55977e-09	-1.43936	hutU, UROC1; urocanate hydratase [EC:4.2.1.49]	Histidine metabolism [PATH:ko00340]
K07012	0.0862099	1.54713e-10	7.20294e-11	2.14792	cas3; CRISPR-associated endonuclease/helicase Cas3 [EC:3.1.-.- 3.6.4.-]	Prokaryotic defense system [BR:ko02048]
K02994	0.0862751	2.71973e-08	2.11206e-08	1.28771	RP-S8, rpsH; small subunit ribosomal protein S8	Ribosome [PATH:ko03010]|Ribosome [BR:ko03011]
K00363	0.0864153	1.16663e-11	1.38486e-10	-11.8706	nirD; nitrite reductase (NADH) small subunit [EC:1.7.1.15]	Nitrogen metabolism [PATH:ko00910]
K13671	0.0866675	4.78139e-11	1.34467e-10	-2.8123	K13671; alpha-1,2-mannosyltransferase [EC:2.4.1.-]	Lipoarabinomannan (LAM) biosynthesis [PATH:ko00571]|Glycosyltransferases [BR:ko01003]
K09457	0.0866683	4.55794e-10	6.4071e-10	-1.4057	queF; 7-cyano-7-deazaguanine reductase [EC:1.7.1.13]	Folate biosynthesis [PATH:ko00790]|Transfer RNA biogenesis [BR:ko03016]
K06880	0.0866916	6.24364e-11	1.42735e-11	4.37428	ereA_B; erythromycin esterase [EC:3.1.1.-]	Antimicrobial resistance genes [BR:ko01504]
K00651	0.0871558	9.072e-10	5.54179e-10	1.63702	metA; homoserine O-succinyltransferase/O-acetyltransferase [EC:2.3.1.46 2.3.1.31]	Sulfur metabolism [PATH:ko00920]|Cysteine and methionine metabolism [PATH:ko00270]
K07248	0.0875877	2.09057e-10	4.74497e-10	-2.2697	aldA; lactaldehyde dehydrogenase / glycolaldehyde dehydrogenase [EC:1.2.1.22 1.2.1.21]	Pyruvate metabolism [PATH:ko00620]|Glyoxylate and dicarboxylate metabolism [PATH:ko00630]
K11063	0.0877145	1.09363e-08	4.94258e-09	2.21266	tcdAB; toxin A/B	Quorum sensing [PATH:ko02024]|Bacterial toxins [BR:ko02042]
K12141	0.0879397	7.75727e-11	2.29731e-10	-2.96149	hyfF; hydrogenase-4 component F [EC:1.-.-.-]	Enzymes with EC numbers
K03529	0.0880762	3.32537e-09	4.45092e-09	-1.33848	smc; chromosome segregation protein	Chromosome and associated proteins [BR:ko03036]
K01998	0.0883095	1.63257e-09	9.76756e-10	1.67142	livM; branched-chain amino acid transport system permease protein	ABC transporters [PATH:ko02010]|Quorum sensing [PATH:ko02024]|Transporters [BR:ko02000]
K00053	0.0883524	2.2773e-09	1.36075e-09	1.67357	ilvC; ketol-acid reductoisomerase [EC:1.1.1.86]	Valine, leucine and isoleucine biosynthesis [PATH:ko00290]|Pantothenate and CoA biosynthesis [PATH:ko00770]
K03803	0.0884931	1.25008e-09	1.72899e-09	-1.3831	rseC; sigma-E factor negative regulatory protein RseC	Transcription machinery [BR:ko03021]
K08300	0.0885948	2.76784e-09	5.02912e-09	-1.81698	rne; ribonuclease E [EC:3.1.26.12]	RNA degradation [PATH:ko03018]|Messenger RNA biogenesis [BR:ko03019]|Ribosome biogenesis [BR:ko03009]
K18122	0.0887732	1.10679e-10	1.92921e-10	-1.74307	cat2, abfT; 4-hydroxybutyrate CoA-transferase [EC:2.8.3.-]	Butanoate metabolism [PATH:ko00650]
K02314	0.0888706	1.41679e-09	1.03306e-09	1.37145	dnaB; replicative DNA helicase [EC:3.6.4.12]	DNA replication [PATH:ko03030]|Cell cycle - Caulobacter [PATH:ko04112]|DNA replication proteins [BR:ko03032]
K07405	0.0889288	5.57129e-10	6.82449e-10	-1.22494	E3.2.1.1A; alpha-amylase [EC:3.2.1.1]	Starch and sucrose metabolism [PATH:ko00500]
K06942	0.0891269	1.77859e-09	1.90054e-09	-1.06856	ychF; ribosome-binding ATPase	Ribosome biogenesis [BR:ko03009]
K00333	0.0892479	9.24162e-11	2.41322e-10	-2.61125	nuoD; NADH-quinone oxidoreductase subunit D [EC:7.1.1.2]	Oxidative phosphorylation [PATH:ko00190]
K17898	0.0899091	9.00353e-11	1.66373e-10	-1.84786	oraE; D-ornithine 4,5-aminomutase subunit beta [EC:5.4.3.5]	D-Arginine and D-ornithine metabolism [PATH:ko00472]
K01086	0.0899097	3.00881e-11	1.44971e-10	-4.81821	fbp-SEBP; fructose-1,6-bisphosphatase I / sedoheptulose-1,7-bisphosphatase [EC:3.1.3.11 3.1.3.37]	Glycolysis / Gluconeogenesis [PATH:ko00010]|Pentose phosphate pathway [PATH:ko00030]|Fructose and mannose metabolism [PATH:ko00051]|Carbon fixation in photosynthetic organisms [PATH:ko00710]|Methane metabolism [PATH:ko00680]
K06206	0.0904044	2.08001e-11	6.42001e-11	-3.08653	sfsA; sugar fermentation stimulation protein A	Carbohydrate metabolism
K02217	0.0904888	7.08252e-09	9.41185e-09	-1.32888	ftnA, ftn; ferritin [EC:1.16.3.2]	Enzymes with EC numbers
K03484	0.0905269	1.46669e-09	2.78195e-09	-1.89676	scrR; LacI family transcriptional regulator, sucrose operon repressor	Transcription factors [BR:ko03000]
K01421	0.0907992	2.08899e-09	2.68322e-09	-1.28446	yhgE; putative membrane protein	General function prediction only
K03831	0.0911074	3.29145e-10	1.2993e-10	2.53325	mogA; molybdopterin adenylyltransferase [EC:2.7.7.75]	Folate biosynthesis [PATH:ko00790]|Sulfur relay system [PATH:ko04122]
K01886	0.0914821	1.00526e-09	1.11978e-09	-1.11392	QARS, glnS; glutaminyl-tRNA synthetase [EC:6.1.1.18]	Aminoacyl-tRNA biosynthesis [PATH:ko00970]|Amino acid related enzymes [BR:ko01007]|Transfer RNA biogenesis [BR:ko03016]
K02838	0.0928699	4.31017e-09	4.67335e-09	-1.08426	frr, MRRF, RRF; ribosome recycling factor	Translation factors [BR:ko03012]
K00013	0.0928842	7.04432e-11	9.29565e-11	-1.31959	hisD; histidinol dehydrogenase [EC:1.1.1.23]	Histidine metabolism [PATH:ko00340]
K07491	0.0933104	1.03378e-09	6.3646e-10	1.62426	K07491; putative transposase	Replication and repair
K04835	0.0934384	2.78141e-10	4.11535e-10	-1.47959	mal; methylaspartate ammonia-lyase [EC:4.3.1.2]	Glyoxylate and dicarboxylate metabolism [PATH:ko00630]|C5-Branched dibasic acid metabolism [PATH:ko00660]
K06894	0.0937663	7.53168e-10	1.02148e-09	-1.35624	K06894; uncharacterized protein	Function unknown
K16511	0.0943701	6.99364e-10	3.36314e-10	2.0795	mecA1_2; adapter protein MecA 1/2	Protein processing
K12138	0.0946982	5.25018e-11	2.19368e-10	-4.1783	hyfC; hydrogenase-4 component C [EC:1.-.-.-]	Enzymes with EC numbers
K06193	0.09472	4.87069e-10	7.09368e-10	-1.4564	phnA; protein PhnA	General function prediction only
K06359	0.0947925	6.75492e-11	1.15724e-10	-1.71318	rapA, spo0L; response regulator aspartate phosphatase A (stage 0 sporulation protein L) [EC:3.1.-.-]	Quorum sensing [PATH:ko02024]
K02377	0.0952894	4.1513e-10	5.21546e-10	-1.25634	TSTA3, fcl; GDP-L-fucose synthase [EC:1.1.1.271]	Fructose and mannose metabolism [PATH:ko00051]|Amino sugar and nucleotide sugar metabolism [PATH:ko00520]
K02533	0.0953683	3.05579e-11	1.09042e-12	28.0241	lasT; tRNA/rRNA methyltransferase [EC:2.1.1.-]	Transfer RNA biogenesis [BR:ko03016]
K01197	0.0954111	2.10255e-10	3.16017e-10	-1.50302	hya; hyaluronoglucosaminidase [EC:3.2.1.35]	Glycosaminoglycan degradation [PATH:ko00531]|Bacterial toxins [BR:ko02042]|Glycosaminoglycan binding proteins [BR:ko00536]|Glycosylphosphatidylinositol (GPI)-anchored proteins [BR:ko00537]
K03499	0.0958082	1.55433e-09	1.17785e-09	1.31964	trkA, ktrA; trk system potassium uptake protein	Transporters [BR:ko02000]
K06367	0.0963541	5.23948e-11	3.18401e-12	16.4556	rapI; response regulator aspartate phosphatase I [EC:3.1.-.-]	Enzymes with EC numbers
K00971	0.0967637	8.06598e-10	9.69961e-10	-1.20253	manC, cpsB; mannose-1-phosphate guanylyltransferase [EC:2.7.7.13]	Fructose and mannose metabolism [PATH:ko00051]|Amino sugar and nucleotide sugar metabolism [PATH:ko00520]
K06381	0.0967861	4.07088e-10	4.74031e-10	-1.16444	spoIID; stage II sporulation protein D	Cell growth
K08995	0.0968691	8.17089e-11	3.89463e-10	-4.76647	K08995; putative membrane protein	General function prediction only
K01703	0.0973425	3.97892e-10	2.51008e-10	1.58517	leuC, IPMI-L; 3-isopropylmalate/(R)-2-methylmalate dehydratase large subunit [EC:4.2.1.33 4.2.1.35]	C5-Branched dibasic acid metabolism [PATH:ko00660]|Valine, leucine and isoleucine biosynthesis [PATH:ko00290]|Glucosinolate biosynthesis [PATH:ko00966]
K02437	0.0975809	3.27954e-09	3.98951e-09	-1.21649	gcvH, GCSH; glycine cleavage system H protein	Glyoxylate and dicarboxylate metabolism [PATH:ko00630]|Glycine, serine and threonine metabolism [PATH:ko00260]
K07152	0.0979494	1.44989e-10	3.67828e-10	-2.53694	SCO1_2; protein SCO1/2	Mitochondrial biogenesis [BR:ko03029]
K00901	0.0979731	4.84663e-10	2.8922e-10	1.67576	dgkA, DGK; diacylglycerol kinase (ATP) [EC:2.7.1.107]	Glycerolipid metabolism [PATH:ko00561]|Glycerophospholipid metabolism [PATH:ko00564]|Phosphatidylinositol signaling system [PATH:ko04070]|Phospholipase D signaling pathway [PATH:ko04072]|Choline metabolism in cancer [PATH:ko05231]
K13655	0.0980039	5.68908e-10	1.21881e-09	-2.14238	mqsA; HTH-type transcriptional regulator / antitoxin MqsA	Transcription factors [BR:ko03000]|Prokaryotic defense system [BR:ko02048]
K12942	0.0980438	6.60045e-10	3.92049e-10	1.68358	abgT; aminobenzoyl-glutamate transport protein	Cofactor metabolism
K03637	0.0984681	2.79102e-10	4.19155e-10	-1.5018	moaC, CNX3; cyclic pyranopterin monophosphate synthase [EC:4.6.1.17]	Folate biosynthesis [PATH:ko00790]|Sulfur relay system [PATH:ko04122]
K03474	0.0986999	1.34503e-10	2.66804e-10	-1.98362	pdxJ; pyridoxine 5-phosphate synthase [EC:2.6.99.2]	Vitamin B6 metabolism [PATH:ko00750]
K07164	0.098866	3.6707e-09	4.75138e-09	-1.29441	K07164; uncharacterized protein	Function unknown
K13821	0.0991823	2.02658e-10	4.6706e-10	-2.30467	putA; RHH-type transcriptional regulator, proline utilization regulon repressor / proline dehydrogenase / delta 1-pyrroline-5-carboxylate dehydrogenase [EC:1.5.5.2 1.2.1.88]	Alanine, aspartate and glutamate metabolism [PATH:ko00250]|Arginine and proline metabolism [PATH:ko00330]|Transcription factors [BR:ko03000]
K03703	0.0993923	1.06853e-09	6.54092e-10	1.63361	uvrC; excinuclease ABC subunit C	Nucleotide excision repair [PATH:ko03420]|DNA repair and recombination proteins [BR:ko03400]
K17249	0.0994578	1.06773e-10	2.88678e-10	-2.70366	pglH; GalNAc-alpha-(1->4)-GalNAc-alpha-(1->3)-diNAcBac-PP-undecaprenol alpha-1,4-N-acetyl-D-galactosaminyltransferase [EC:2.4.1.292]	Glycosyltransferases [BR:ko01003]
K03553	0.0999192	1.99228e-09	2.24391e-09	-1.1263	recA; recombination protein RecA	Homologous recombination [PATH:ko03440]|DNA repair and recombination proteins [BR:ko03400]
K06027	0.0999752	1.14402e-10	2.11745e-10	-1.85089	NSF, SEC18; vesicle-fusing ATPase [EC:3.6.4.6]	Autophagy - yeast [PATH:ko04138]|Vasopressin-regulated water reabsorption [PATH:ko04962]|GABAergic synapse [PATH:ko04727]|Synaptic vesicle cycle [PATH:ko04721]|Membrane trafficking [BR:ko04131]
